# PGxRAG: A Retrieval Augmented Generation supported Pharmacogenomics Assistant

**DOI:** 10.1101/2025.09.24.25336524

**Authors:** Dhanush Borishetty, Peter Banda, Nikhilesh Andhi, Aakash Desai, Bharath Ram Uppili, Naga Mithil Samudrala, Shravani Shriya Palanki, Dheeraj Reddy Bobbili, Gayatri Rangarajan Iyer

## Abstract

Pharmacogenomics enables personalized medicine by predicting individual drug responses based on genetic makeup, but complex guideline retrieval remains challenging for clinicians, particularly in resource-limited settings. While large language models (LLMs) show promise for numerous healthcare applications, their performance on domain-specific pharmacogenomics queries without expert knowledge integration remains limited. We evaluated whether Retrieval-Augmented Generation (RAG) enhancement improves LLM accuracy for pharmacogenomics applications compared to native model performance. We conducted comparative evaluation of four LLMs with and without RAG enhancement, constructing a knowledge base from PharmGKB (now ClinPGx), CPIC, Dutch Pharmacogenetics Working Group (KNMP), and FDA guidelines containing 2,617 embedded document chunks. We developed 225 multiple-choice questions representing patient and healthcare provider perspectives, then systematically evaluated hyperparameter combinations testing different temperatures, embedding dimensions, retrieval methods, and k-values with different sample sizes. RAG-enhanced models consistently outperformed native LLMs, with optimal configuration (GPT-4o) achieving 95.1% accuracy compared to 89.8% for the same native model. The RAG approach significantly enhances LLM performance in pharmacogenomics applications, providing a scalable solution for making complex pharmacogenomic guidelines accessible to healthcare providers while maintaining high clinical decision support accuracy.

## Supplementary_Tables_1_and_2 for "PGxRAG: A Retrieval Augmented Generation supported Pharmacogenomics Assistant"

### Sheet: Supplementary table 1
Supplementary Table 1: Final set of questions with the expected or correct answer and their references
Question_with_Ground_Truth	References
{ "Question": "For an Indian patient with an HLA-B*15:02 variation, which anticonvulsants should generally be avoided?", "Options": { "A": "Phenytoin, Fosphenytoin, Carbamazepine, Oxcarbazepine", "B": "Valproate, Lamotrigine", "C": "Levetiracetam, Topiramate", "D": "Gabapentin, Pregabalin" }, "Correct option": "A. Phenytoin, Fosphenytoin, Carbamazepine, Oxcarbazepine", "Explanation": "Patients with the HLA-B*15:02 variation, such as the individual in this case, should avoid using Phenytoin, Fosphenytoin, Carbamazepine, and Oxcarbazepine due to a higher risk of severe cutaneous adverse reactions." }	https://www.pharmgkb.org/haplotype/PA165954769/prescribingInfo
{ "Question": "What interaction can occur between allopurinol and phenytoin that a gout patient should be aware of when taking medications for seizures?", "Options": { "A": "There is no interaction between allopurinol and phenytoin.", "B": "Allopurinol and phenytoin can cause severe kidney damage.", "C": "The combination can increase the risk of drug-induced Stevens-Johnson syndrome/toxic epidermal necrolysis (SJS/TEN) for HLA-B*15:02-positive individuals.", "D": "Allopurinol increases the effectiveness of phenytoin and reduces seizure frequency." }, "Correct option": "C. The combination can increase the risk of drug-induced Stevens-Johnson syndrome/toxic epidermal necrolysis (SJS/TEN) for HLA-B*15:02-positive individuals.", "Explanation": "Both allopurinol and phenytoin are contraindicated for HLA-B*15:02-positive individuals because they increase the risk of developing drug-induced Stevens-Johnson syndrome/toxic epidermal necrolysis (SJS/TEN)." }	https://insilico-cyp.charite.de/SuperCYPsPred/index.php?site=get_drug_interaction https://www.fda.gov/drugs/science-and-research-drugs/table-pharmacogenomic-biomarkers-drug-labeling https://www.knmp.nl/patientenzorg/medicatiebewaking/farmacogenetica/pharmacogenetics-1/pharmacogenetics
{ "Question": "What side effect of risperidone might suggest the need for a genetic test to see if the reaction is related to one's genes?", "Options": { "A": "Lip smacking or puckering", "B": "Dizziness", "C": "Muscle cramps", "D": "Loss of appetite" }, "Correct option": "B. Dizziness", "Explanation": "Dizziness is a common adverse reaction to risperidone and might suggest the need for a genetic test to determine if the reaction is gene-related. Genetic tests can help identify how different people metabolize the drug, particularly focusing on the CYP2D6 gene which affects risperidone metabolism." }	https://www.fda.gov/drugs/science-and-research-drugs/table-pharmacogenomic-biomarkers-drug-labeling https://www.knmp.nl/patientenzorg/medicatiebewaking/farmacogenetica/pharmacogenetics-1/pharmacogenetics https://www.pharmgkb.org/chemical/PA451257
{ "Question": "If a patient has decreased function of SLCO1B1 and experiences muscle discomfort on atorvastatin, what might be the recommended course of action?", "Options": { "A": "Increase atorvastatin dose to >40mg for better efficacy.", "B": "Switch to a different cholesterol-lowering medication.", "C": "Maintain the current atorvastatin dose and monitor muscle discomfort closely.", "D": "Discontinue atorvastatin and do not use any cholesterol-lowering medication." }, "Correct option": "B. Switch to a different cholesterol-lowering medication.", "Explanation": "Since SLCO1B1 decreased function is associated with increased atorvastatin exposure and higher myopathy risk, switching to an alternative medication or combining atorvastatin with non-statin therapies at a lower dose is recommended." }	https://www.fda.gov/drugs/science-and-research-drugs/table-pharmacogenomic-biomarkers-drug-labeling https://www.pharmgkb.org/chemical/PA448500/clinicalAnnotation https://www.knmp.nl/patientenzorg/medicatiebewaking/farmacogenetica/pharmacogenetics-1/pharmacogenetics
{ "Question": "What does the CYP2C19 diplotype of *3/*17 signify for PPI cases?", "Options": { "A": "Ultra-rapid Metabolizer", "B": "Poor Metabolizer", "C": "Intermediate Metabolizer", "D": "Normal Metabolizer" }, "Correct option": "C. Intermediate Metabolizer", "Explanation": "A CYP2C19 diplotype of *3/*17 indicates that the individual is an Intermediate Metabolizer. For patients who have this phenotype and are taking PPIs like omeprazole, it is recommended to initiate the standard starting daily dose. For chronic therapy lasting longer than 12 weeks where efficacy is achieved, a 50% reduction in the daily dose should be considered, along with monitoring for continued efficacy." }	https://www.pharmgkb.org/chemical/PA450704/guidelineAnnotation/PA166219103
{ "Question": "How does a genetic test relate to the prescription of capecitabine?", "Options": { "A": "It determines if the patient is allergic to capecitabine.", "B": "It assesses the enzyme Dihydropyrimidine dehydrogenase (DPD) activity to guide dosage adjustments.", "C": "It ensures that capecitabine is effective for the patient's specific type of cancer.", "D": "It checks for any other medications the patient is taking to avoid interactions." }, "Correct option": "B. It assesses the enzyme Dihydropyrimidine dehydrogenase (DPD) activity to guide dosage adjustments.", "Explanation": "A genetic test is used to check for variations in the gene that codes for DPD, which is responsible for breaking down capecitabine. This helps identify individuals with DPD deficiency who are at higher risk of severe side effects and require dosage adjustments." }	Meulendijks, D., Cats, A., Beijnen, J. H., & Schellens, J. H. (2016). Improving safety of fluoropyrimidine chemotherapy by individualizing treatment based on dihydropyrimidine dehydrogenase activity–ready for clinical practice?. Cancer Treatment Reviews, 50, 23-34. https://www.fda.gov/drugs/science-and-research-drugs/table-pharmacogenomic-biomarkers-drug-labeling https://www.pharmgkb.org/chemical/PA448771/clinicalAnnotation https://www.knmp.nl/patientenzorg/medicatiebewaking/farmacogenetica/pharmacogenetics-1/pharmacogenetics
{ "Question": "If a patient has a variation in the DPYD gene, what is the potential impact on their treatment with tegafur?", "Options": { "A": "They will have no change in side effects.", "B": "They will have less side effects.", "C": "They will have more side effects.", "D": "They will metabolize the drug faster." }, "Correct option": "C. They will have more side effects.", "Explanation": "Variations in the DPYD gene can result in reduced or absent DPD activity, leading to impaired metabolism of 5-FU, the active metabolite of tegafur, and potentially increased systemic exposure to the drug. This can result in a higher risk of developing toxicities and side effects." }	Meulendijks, D., Cats, A., Beijnen, J. H., & Schellens, J. H. M. (2016). Improving safety of fluoropyrimidine chemotherapy by individualizing treatment based on dihydropyrimidine dehydrogenase activity—ready for clinical practice? Cancer Treatment Reviews, 50, 23–34. https://www.pharmgkb.org/chemical/PA452620/prescribingInfo
{ "Question": "If a person with G6PD deficiency finds that nitrofurantoin is not effective, what should be the next course of action?", "Options": { "A": "Continue taking nitrofurantoin but in higher doses", "B": "Try a different medication as recommended by the doctor", "C": "Stop all medications immediately", "D": "Switch to a different medication only if weight or race is a factor" }, "Correct option": "B. Try a different medication as recommended by the doctor", "Explanation": "If nitrofurantoin is not effective for someone with G6PD deficiency, the doctor may recommend switching to an alternative medication. The ineffectiveness of the current drug could be due to factors like bacterial resistance, not necessarily related to the patient's weight or race." }	https://www.fda.gov/drugs/science-and-research-drugs/table-pharmacogenomic-biomarkers-drug-labeling https://www.knmp.nl/patientenzorg/medicatiebewaking/farmacogenetica/pharmacogenetics-1/pharmacogenetics https://www.pharmgkb.org/chemical/PA450640/prescribingInfo Luzzatto, L., & Nannelli, C. (2016). Notaro R. Glucose-6-phosphate dehydrogenase deficiency. Hematology/Oncology Clinics of North America, 30(2), 373–393.
{ "Question": "Can genetic testing explain the side effects like sleepiness, dizziness, fatigue, and physical discomfort when taking carbamazepine?", "Options": { "A": "No, genetic testing cannot provide any information.", "B": "Yes, particularly if you have the HLA-B*15:02 allele.", "C": "Genetic testing is irrelevant to drug side effects.", "D": "Only ethnic background determines drug side effects." }, "Correct option": "B. Yes, particularly if you have the HLA-B*15:02 allele.", "Explanation": "Carriers of the HLA-B*15:02 variant have an increased risk of developing severe adverse reactions to carbamazepine, and the presence of this allele can help explain your symptoms and aid in guiding treatment decisions." }	Chen, P., Lin, J. J., Lu, C. S., Ong, C. T., Hsieh, P. F., Yang, C. C., ... & Taiwan SJS Consortium. (2011). Carbamazepine-induced toxic effects and HLA-B* 1502 screening in Taiwan. New England Journal of Medicine, 364(12), 1126–1133. https://www.pharmgkb.org/chemical/PA448785/prescribingInfo
{ "Question": "If a patient has a DPYD gene variation, what may be necessary when prescribing flucytosine?", "Options": { "A": "Stopping the medication immediately.", "B": "Switching to a different class of medication.", "C": "Monitoring the patient more closely and potentially adjusting the dose.", "D": "Increasing the dose to ensure effectiveness." }, "Correct option": "C. Monitoring the patient more closely and potentially adjusting the dose.", "Explanation": "Patients with DPYD gene variants associated with reduced DPD activity are at higher risk of developing toxicities related to flucytosine. Therefore, close monitoring and potential dose adjustments are necessary to minimize the risk of toxicity and ensure safe and effective treatment." }	van der Velden, W. J. F. M., Blijlevens, N. M. A., Klont, R. R., Donnelly, J. P., & Verweij, P. E. (2009). Flucytosine: a review of its pharmacology, clinical indications, pharmacokinetics, toxicity and drug interactions. Journal of Antimicrobial Chemotherapy, 63(1), 1–8. https://www.pharmgkb.org/chemical/PA449654/prescribingInfo
{ "Question": "How might altering acenocoumarol medication help a patient with poor function results for CYP2C9 and VKORC1 who experiences blurred vision and weakness in one arm and leg?", "Options": { "A": "It can completely eliminate the risk of bleeding.", "B": "It can reduce the sensitivity to acenocoumarol and the risk of side effects.", "C": "It can improve the function of CYP2C9 and VKORC1 enzymes.", "D": "It can prevent future neurological issues permanently." }, "Correct option": "B. It can reduce the sensitivity to acenocoumarol and the risk of side effects", "Explanation": "Adjusting the medication regimen in patients with poor CYP2C9 and VKORC1 function can help reduce their sensitivity to acenocoumarol, thereby lowering the risk of adverse effects such as bleeding." }	Pirmohamed, M., Burnside, G., Eriksson, N., Jorgensen, A. L., Toh, C. H., Nicholson, T., ... & Consortium, I. W. G. (2013). A randomized trial of genotype-guided dosing of warfarin. New England Journal of Medicine, 369(24), 2294-2303. https://www.pharmgkb.org/chemical/PA452632/prescribingInfo
{ "Question": "How does the HLA-B*15:02 gene variation affect the response to lamotrigine, and what alternative medication is suggested?", "Options": { "A": "It increases the effectiveness of lamotrigine; sertraline is suggested as an alternative.", "B": "It has no impact on the response to lamotrigine; valproate is suggested as an alternative.", "C": "It increases the risk of severe cutaneous adverse reactions with lamotrigine; levetiracetam is suggested as an alternative.", "D": "It decreases the effectiveness of lamotrigine; carbamazepine is suggested as an alternative." }, "Correct option": "C. It increases the risk of severe cutaneous adverse reactions with lamotrigine; levetiracetam is suggested as an alternative.", "Explanation": "The HLA-B*15:02 gene variation is associated with an increased risk of developing severe cutaneous adverse reactions (SCARs) such as Stevens-Johnson syndrome (SJS) and toxic epidermal necrolysis (TEN) when taking lamotrigine. To mitigate this risk, levetiracetam, which is not associated with these adverse reactions, is recommended as an alternative." }	Tangamornsuksan, W., Chaiyakunapruk, N., Somkrua, R., Lohitnavy, M., & Tassaneeyakul, W. (2013). Relationship between the HLA-B*1502 allele and carbamazepine-induced Stevens-Johnson syndrome and toxic epidermal necrolysis: a systematic review and meta-analysis. JAMA Dermatology, 149(9), 1025–1032. https://www.pharmgkb.org/chemical/PA450164/prescribingInfo
{ "Question": "What does an *1/*17 CYP2C19 diplotype signify for a patient taking antidepressants?", "Options": { "A": "The patient is a Poor Metabolizer.", "B": "The patient is a Normal Metabolizer.", "C": "The patient is a Rapid Metabolizer.", "D": "The patient is an Ultra-Rapid Metabolizer." }, "Correct option": "C. The patient is a Rapid Metabolizer.", "Explanation": "An *1/*17 CYP2C19 diplotype signifies that the patient is a Rapid Metabolizer, which means they have an increased metabolism of certain antidepressants, potentially requiring dosage adjustments or alternative medications." }	https://www.pharmgkb.org/chemical/PA448385/guidelineAnnotation/PA166105006
{ "Question": "What does a CYP2D6 diplotype of *1/*2x2 mean for a patient taking ondansetron?", "Options": { "A": "Normal metabolizer, standard response to ondansetron.", "B": "Poor metabolizer, increased response to ondansetron.", "C": "Ultra rapid metabolizer, decreased response to ondansetron.", "D": "Intermediate metabolizer, moderate response to ondansetron." }, "Correct option": "C. Ultra rapid metabolizer, decreased response to ondansetron.", "Explanation": "A CYP2D6 diplotype of *1/*2x2 implies the patient is an ultra rapid metabolizer. This increased metabolism results in ondansetron being converted to less active compounds more quickly, leading to a decreased response to the drug and possibly necessitating the use of an alternative medication not primarily metabolized by CYP2D6, such as granisetron." }	https://www.pharmgkb.org/chemical/PA450705/guidelineAnnotation/PA166161954
{ "Question": "Which anti-neoplastic substances are impacted by being a CYP2D6 Poor Metabolizer and DPYD Intermediate Metabolizer?", "Options": { "A": "Methotrexate and Vincristine", "B": "Tamoxifen and 5-fluorouracil (5-FU)", "C": "Cisplatin and Doxorubicin", "D": "Paclitaxel and Gemcitabine" }, "Correct option": "B. Tamoxifen and 5-fluorouracil (5-FU)", "Explanation": "CYP2D6 Poor Metabolizers can have reduced conversion of tamoxifen to its active metabolite, leading to lower efficacy. DPYD Intermediate Metabolizers have reduced DPD activity, leading to slower metabolism of fluoropyrimidines like 5-fluorouracil, increasing the risk of severe toxicity." }	Amstutz, U., Froehlich, T. K., Largiadèr, C. R. (2011). Dihydropyrimidine dehydrogenase gene as a major predictor of severe 5-fluorouracil toxicity. Pharmacogenomics, 12(9), 1321–1336. https://www.pharmgkb.org/chemical/PA451581/guidelineAnnotation/PA166176068 https://www.pharmgkb.org/chemical/PA128406956/guidelineAnnotation/PA166122686
{ "Question": "If a patient with poor metaboliser status (CYP2C19*3/*3) had a heart attack and was prescribed clopidogrel, what is the recommended approach?", "Options": { "A": "Continue with clopidogrel at a reduced dose.", "B": "Discontinue clopidogrel and start aspirin.", "C": "Avoid clopidogrel and use prasugrel or ticagrelor if no contraindication.", "D": "Increase the dose of clopidogrel." }, "Correct option": "C. Avoid clopidogrel and use prasugrel or ticagrelor if no contraindication.", "Explanation": "Patients with a CYP2C19 poor metaboliser status like CYP2C19*3/*3 have a reduced ability to metabolize clopidogrel. Thus, alternative medications like prasugrel or ticagrelor at standard doses are recommended if no contraindications exist." }	https://www.pharmgkb.org/chemical/PA449053
{ "Question": "Why might a doctor order a UGT1A1 gene test before prescribing Camptosar (Irinotecan) for colorectal cancer?", "Options": { "A": "To determine the likelihood of developing an allergic reaction.", "B": "To assess the patient's risk of dehydration during treatment.", "C": "To evaluate the patient's ability to metabolize the active metabolite of Irinotecan.", "D": "To check if the cancer has spread to other organs." }, "Correct option": "C. To evaluate the patient's ability to metabolize the active metabolite of Irinotecan.", "Explanation": "The UGT1A1 gene test is done to determine the patient's ability to metabolize the active metabolite SN-38 of Irinotecan. Patients with certain UGT1A1 alleles may have higher levels of SN-38, which could increase their risk of toxicity." }	https://www.pharmgkb.org/labelAnnotation/PA166104831
{ "Question": "What is the impact of having the CYP2C9 *2/*3 variant on medication metabolism in the context of pediatric seizure treatment?", "Options": { "A": "It has no impact on medication metabolism.", "B": "It results in the normal metabolism of medication.", "C": "It may result in higher systemic concentrations and increased risk of adverse reactions.", "D": "It allows for a broader range of safe medications." }, "Correct option": "C. It may result in higher systemic concentrations and increased risk of adverse reactions.", "Explanation": "The CYP2C9 *2/*3 variant can lead to higher concentrations of drugs metabolized by this enzyme, increasing the risk of adverse reactions such as central nervous system toxicity. Clinical vigilance and consultation with a healthcare provider are necessary before adjusting medications." }	https://www.pharmgkb.org/genotypeResults?q=%7B%22CYP2C9%22%3A%5B%22*2%22%2C%22*3%22%5D%7D
{ "Question": "What is the significance of the ACE rs1799752 insertion/deletion genotype in response to Captoten (captopril) for a 62-year-old female with a history of diabetes?", "Options": { "A": "Patients with the del/del genotype have an increased response to captopril.", "B": "Patients with the insertion/insertion genotype have a decreased response to captopril.", "C": "Patients with the insertion/deletion genotype may have an increased response to captopril compared to those with the del/del genotype.", "D": "Patients with the insertion/deletion genotype have no change in response to captopril compared to those with the insertion/insertion genotype." }, "Correct option": "C. Patients with the insertion/deletion genotype may have an increased response to captopril compared to those with the del/del genotype.", "Explanation": "Patients with the rs1799752 insertion/deletion genotype may respond better to captopril compared to those with the del/del genotype. This genotype could indicate a heightened response to this medication, which is relevant for managing diabetic nephropathy and hypertension." }	https://www.pharmgkb.org/clinicalAnnotation/982047862
{ "Question": "What does the rs1800559 TT status in CACNA1S genotyping imply for a patient undergoing knee replacement surgery?", "Options": { "A": "No significance and can be ignored.", "B": "Indicates a susceptibility to Malignant Hyperthermia.", "C": "Suggests a higher risk of knee surgery complications.", "D": "Shows a greater likelihood of pain post-surgery." }, "Correct option": "B. Indicates a susceptibility to Malignant Hyperthermia", "Explanation": "The rs1800559 TT status is a single nucleotide polymorphism in the CACNA1S gene and is recognized as one of the mutations causative for Malignant Hyperthermia. This condition is significant as it can lead to complications during surgery." }	https://www.pharmgkb.org/variant/PA166153638/overview
{ "Question": "Given a patient with cholesterol issues advised Lescol XL and having a CYP2C9 genotype of *1/*2, what is the recommended starting dose of fluvastatin based on their genotype?", "Options": { "A": "≤40mg per day", "B": "50mg per day", "C": "60mg per day", "D": "80mg per day" }, "Correct option": "A. ≤40mg per day", "Explanation": "For a patient with a CYP2C9 *1/*2 genotype, increased fluvastatin exposure may increase the risk of myopathy. As a result, it is recommended to prescribe a starting dose of ≤40mg per day to mitigate the risk." }	https://www.pharmgkb.org/chemical/PA449688/guidelineAnnotation/PA166262341
{ "Question": "Why did the doctor increase the dose of Celera after the pharmacogenomics test?", "Options": { "A": "Because the medication was ineffective.", "B": "Due to an adverse reaction.", "C": "To achieve therapeutic benefit for a CYP2C19 rapid metabolizer.", "D": "To reduce the medication intake frequency." }, "Correct option": "C. To achieve therapeutic benefit for a CYP2C19 rapid metabolizer", "Explanation": "A CYP2C19 rapid metabolizer processes drugs more quickly, so a higher dose of Celera is needed to achieve the desired therapeutic effect." }	https://www.pharmgkb.org/chemical/PA10074/guidelineAnnotation/PA166127638
{ "Question": "Can pharmacogenomics test help in managing side effects of rasburicase in patients with hyperuricemia?", "Options": { "A": "No, pharmacogenomics tests are not relevant for this.", "B": "Yes, they can help identify G6PD deficiency, which is relevant for rasburicase.", "C": "Yes, they can determine liver function issues.", "D": "No, these tests are only for assessing kidney function." }, "Correct option": "B. Yes, they can help identify G6PD deficiency, which is relevant for rasburicase.", "Explanation": "Pharmacogenomics tests can identify G6PD (glucose-6-phosphate dehydrogenase) deficiency, which is important for patients prescribed rasburicase because this enzyme deficiency can lead to hemolysis in affected individuals." }	https://www.pharmgkb.org/chemical/PA10176/guidelineAnnotation/PA166119846
{ "Question": "As a patient with high blood pressure taking Lopressor, having a pharmacogenomics report showing CYP2D6 *8/*11 and CYP2C19 *1/*2, which of the following is the most appropriate action?", "Options": { "A": "Discontinue Lopressor immediately", "B": "Use smaller steps in dose titration and/or prescribe no more than 25% of the standard dose", "C": "Increase the dose to 200% of the standard dose", "D": "Change the medication to a different beta-blocker" }, "Correct option": "B. Use smaller steps in dose titration and/or prescribe no more than 25% of the standard dose", "Explanation": "Due to the pharmacogenomic profile reducing the conversion of metoprolol to inactive metabolites, it's recommended to use smaller steps in dose titration and/or prescribe no more than 25% of the standard dose to avoid the risk of symptomatic bradycardia." }	https://www.pharmgkb.org/guidelineAnnotation/PA166104995
{ "Question": "How is the CES1 gene and clopidogrel linked?", "Options": { "A": "CES1 gene decreases the effectiveness of clopidogrel.", "B": "The G143E variant of CES1 gene is associated with decreased clopidogrel active metabolite levels.", "C": "The G143E variant of the CES1 gene increases clopidogrel active metabolite levels and enhances clopidogrel response.", "D": "CES1 gene is unrelated to clopidogrel metabolism." }, "Correct option": "C. The G143E variant of the CES1 gene increases clopidogrel active metabolite levels and enhances clopidogrel response.", "Explanation": "The functional G143E variant of the carboxylesterase 1 (CES1) gene is associated with increased clopidogrel active metabolite levels, resulting in a greater response to clopidogrel. This means that individuals with this variant may experience more pronounced effects from clopidogrel." }	https://www.pharmgkb.org/clinicalAnnotation/982030805
{ "Question": "If a patient with tuberculosis has the NAT2 *1/*4 genotype, are they at a decreased risk for liver failure when treated with isoniazid?", "Options": { "A": "Yes, they are at a decreased risk.", "B": "No, they have an increased risk.", "C": "No, they are at an average risk.", "D": "The genotype does not affect liver failure risk." }, "Correct option": "A. Yes, they are at a decreased risk.", "Explanation": "Patients with the NAT2*1 allele may be at a decreased risk of developing toxic liver disease when treated with isoniazid regimens compared to those with any two of the *5, *6, *7, *14, or *16 alleles." }	https://www.pharmgkb.org/clinicalAnnotation/1451241420
{ "Question": "Can mutations in the CYP2C9 gene affect how you should be dosed with warfarin?", "Options": { "A": "No, mutations in CYP2C9 gene have no impact.", "B": "Yes, mutations in CYP2C9 gene might require dose adjustments.", "C": "Mutations in CYP2C9 only affect other medications, not warfarin.", "D": "Dose adjustment is independent of any gene mutations." }, "Correct option": "B. Yes, mutations in CYP2C9 gene might require dose adjustments.", "Explanation": "Mutations in the CYP2C9 gene can affect how a patient metabolizes warfarin, thus it is important to adjust the warfarin dose accordingly to avoid over or under anticoagulation." }	https://www.pharmgkb.org/chemical/PA451906/guidelineAnnotation/PA166182842
{ "Question": "Which genes are associated with the metabolism of amitriptyline?", "Options": { "A": "CYP1A2 and CYP3A4", "B": "CYP2D6 and CYP2C19", "C": "CYP2C9 and CYP2E1", "D": "CYP1B1 and CYP2A6" }, "Correct option": "B. CYP2D6 and CYP2C19", "Explanation": "The genes CYP2D6 and CYP2C19 are associated with the metabolism of amitriptyline. Variations in these genes can affect how a person metabolizes the drug, which can influence both the effectiveness and the risk of adverse effects." }	https://www.pharmgkb.org/chemical/PA448385/guidelineAnnotation/PA166105006
{ "Question": "Can pharmacogenomics predict side effects of allopurinol?", "Options": { "A": "HLA-DRB1", "B": "CYP3A4", "C": "HLAB", "D": "SLCO1B1" }, "Correct option": "C. HLAB", "Explanation": "Pharmacogenomics can predict the side effects of allopurinol by identifying variants in the HLA-B gene, which is associated with an increased risk of hypersensitivity reactions to the drug." }
{ "Question": "If a patient is a poor metabolizer of CYP3A5 and is taking tacrolimus, what initial dosing strategy should be considered?", "Options": { "A": "Increase the starting dose by 1.5 to 2 times.", "B": "Start with the standard recommended dose and adjust as needed.", "C": "Stop the medication immediately.", "D": "Decrease the starting dose by half." }, "Correct option": "B. Start with the standard recommended dose and adjust as needed.", "Explanation": "For a poor metabolizer of CYP3A5, the initial therapy with tacrolimus can be started with the standard recommended dose. Dosage should be adjusted based on therapeutic outcomes and monitoring. This approach is recommended by pharmacogenetic guidelines and supported by publications like Vidal-Alabró A et al. (2024)." }	https://www.fda.gov/drugs/science-and-research-drugs/table-pharmacogenomic-biomarkers-drug-labeling https://www.pharmgkb.org/guideline/PA166104949 https://www.knmp.nl/patientenzorg/medicatiebewaking/farmacogenetica/pharmacogenetics-1/pharmacogenetics
{ "Question": "Will an HLA-B*15:02-positive result potentially influence the treatment plan for a patient being prescribed phenytoin to prevent a recurrence of seizure?", "Options": { "A": "No, it has no impact.", "B": "Yes, there is an increased risk of phenytoin-induced Stevens-Johnson syndrome/toxic epidermal necrolysis (SJS/TEN).", "C": "Yes, but only in conjunction with certain dietary restrictions.", "D": "No, phenytoin is safe for all patients regardless of HLA-B*15:02 status." }, "Correct option": "B. Yes, there is an increased risk of phenytoin-induced Stevens-Johnson syndrome/toxic epidermal necrolysis (SJS/TEN).", "Explanation": "For patients who are HLA-B*15:02-positive, there is an increased risk of developing phenytoin-induced Stevens-Johnson syndrome/toxic epidermal necrolysis (SJS/TEN). Therefore, phenytoin should be avoided if an alternative is possible." }	https://www.pharmgkb.org/chemical/PA450947/prescribingInfo https://www.fda.gov/drugs/science-and-research-drugs/table-pharmacogenomic-biomarkers-drug-labeling https://www.knmp.nl/patientenzorg/medicatiebewaking/farmacogenetica/pharmacogenetics-1/pharmacogenetics
{ "Question": "Considering her G6PD deficiency, should I change my patient's dosage of rasburicase?", "Options": { "A": "Increase the dosage of rasburicase.", "B": "Maintain the current dosage of rasburicase.", "C": "Avoid rasburicase and consider a different inhibitor of urate oxidase.", "D": "Decrease the dosage of rasburicase." }, "Correct option": "C. Avoid rasburicase and consider a different inhibitor of urate oxidase.", "Explanation": "Rasburicase should be avoided in patients with G6PD deficiency to reduce the risk of acute hemolytic anemia. Alternative treatments to manage urate levels should be considered in such patients." }	https://www.pharmgkb.org/chemical/PA10176/prescribingInfo https://www.fda.gov/drugs/science-and-research-drugs/table-pharmacogenomic-biomarkers-drug-labeling https://www.knmp.nl/patientenzorg/medicatiebewaking/farmacogenetica/pharmacogenetics-1/pharmacogenetics
{ "Question": "For a patient with schizophrenia who is a CYP2D6 Ultra-fast Metabolizer, what adjustment should be made to their haloperidol dosage?", "Options": { "A": "Decrease the dose by half.", "B": "Maintain the current dose.", "C": "Use 1.5 times the normal dose or choose an alternative antipsychotic.", "D": "Stop using haloperidol and switch to a benzodiazepine." }, "Correct option": "C. Use 1.5 times the normal dose or choose an alternative antipsychotic", "Explanation": "For a CYP2D6 Ultra-fast Metabolizer, there is a risk of reduced effectiveness of haloperidol due to increased drug metabolism, resulting in a lower plasma concentration. Therefore, it is recommended to either use 1.5 times the normal dose or consider other antipsychotic drugs such as flupentixol, penfluridol, quetiapine, olanzapine, or clozapine." }	https://www.fda.gov/drugs/science-and-research-drugs/table-pharmacogenomic-biomarkers-drug-labeling https://www.knmp.nl/patientenzorg/medicatiebewaking/farmacogenetica/pharmacogenetics-1/pharmacogenetics
{ "Question": "What is the consequence of a *1 *15 genotype in SLCO1B1 for simvastatin use?", "Options": { "A": "Normal function and standard dosing of simvastatin", "B": "Decreased function, reduced simvastatin efficacy", "C": "Decreased function, increased risk of myopathy", "D": "Increased function, regular simvastatin dosage" }, "Correct option": "C. Decreased function, increased risk of myopathy", "Explanation": "A *1/*15 genotype in SLCO1B1 indicates decreased function, which leads to increased simvastatin acid exposure compared to normal function, increasing the risk of myopathy. Therefore, alternative statins should be considered, or if simvastatin is warranted, the dose should be limited to less than 20 mg/day." }	https://www.fda.gov/drugs/science-and-research-drugs/table-pharmacogenomic-biomarkers-drug-labeling https://www.pharmgkb.org/chemical/PA451363/clinicalAnnotation https://www.knmp.nl/patientenzorg/medicatiebewaking/farmacogenetica/pharmacogenetics-1/pharmacogenetics
{ "Question": "Should the prescription of amitriptyline be modified for a patient identified as a CYP2D6 Intermediate Metabolizer and CYP2C19 Poor Metabolizer?", "Options": { "A": "No, continue the current prescription.", "B": "Yes, decrease the dose of amitriptyline.", "C": "Yes, avoid amitriptyline and consider alternatives such as sertraline, escitalopram, or citalopram.", "D": "Yes, increase the dose of amitriptyline." }, "Correct option": "C. Yes, avoid amitriptyline and consider alternatives such as sertraline, escitalopram, or citalopram.", "Explanation": "Amitriptyline should be avoided in patients identified as having a CYP2D6 Intermediate Metabolizer and CYP2C19 Poor Metabolizer status, due to potential issues with drug metabolism. Alternative medications like sertraline, escitalopram, or citalopram can be considered instead." }	https://www.fda.gov/drugs/science-and-research-drugs/table-pharmacogenomic-biomarkers-drug-labeling https://www.pharmgkb.org/chemical/PA448385/clinicalAnnotation https://www.knmp.nl/patientenzorg/medicatiebewaking/farmacogenetica/pharmacogenetics-1/pharmacogenetics
{ "Question": "What is the recommended dosage of pimozide for a patient with the CYP2D6 *3/*3 diplotype, as per pharmacogenomics guidelines?", "Options": { "A": "12 years and older: 20 mg/day; younger than 12 years: 0.1 mg/kg per day to a maximum of 4 mg/day", "B": "12 years and older: 5 mg/day; younger than 12 years: 0.025 mg/kg per day to a maximum of 1 mg/day", "C": "12 years and older: 10 mg/day; younger than 12 years: 0.05 mg/kg per day to a maximum of 2 mg/day", "D": "12 years and older: 15 mg/day; younger than 12 years: 0.075 mg/kg per day to a maximum of 3 mg/day" }, "Correct option": "C. 12 years and older: 10 mg/day; younger than 12 years: 0.05 mg/kg per day to a maximum of 2 mg/day", "Explanation": "For a patient with the CYP2D6 *3/*3 diplotype, which indicates poor metabolizer status, the recommended dosage of pimozide should be reduced to 50% of the normal maximum dose. Thus, the correct dosage is 12 years and older: 10 mg/day, and younger than 12 years: 0.05 mg/kg per day to a maximum of 2 mg/day." }	https://www.pharmgkb.org/chemical/PA450965/guidelineAnnotation/PA166182819
{ "Question": "What is the standard guideline for using ivacaftor in individuals who are homozygous for their CFTR genotype?", "Options": { "A": "Initiate treatment and monitor closely.", "B": "Prescribe only if there are no other alternatives.", "C": "Ivacaftor is not recommended.", "D": "Use a reduced dosage." }, "Correct option": "C. Ivacaftor is not recommended.", "Explanation": "According to CPIC guidelines, ivacaftor is not recommended for individuals who are homozygous for their CFTR genotype due to lack of significant clinical improvement, including sweat chloride concentrations, spirometric measurements, pulmonary exacerbations, or body weight." }	https://www.pharmgkb.org/chemical/PA165950341/prescribingInfo
{ "Question": "My patient just got PGx test results back and states CYP2D6-Poor Metabolizer. She has been on flecainide for a long time without side effects. What is the recommendation?", "Options": { "A": "Continue with the current dose without changes.", "B": "Reduce the dose to 50% of the standard dose, record an ECG and monitor the plasma concentration.", "C": "Increase the dose to 150% of the standard dose.", "D": "Discontinue flecainide immediately." }, "Correct option": "B. Reduce the dose to 50% of the standard dose, record an ECG and monitor the plasma concentration", "Explanation": "CYP2D6-Poor Metabolizer indicates the genetic variation reduces conversion of flecainide to inactive metabolites. This increases the risk of side effects, hence the dose should be reduced to 50% of the standard dose, and monitoring should be done through ECG and plasma concentration measurements." }	https://www.fda.gov/drugs/science-and-research-drugs/table-pharmacogenomic-biomarkers-drug-labeling https://www.knmp.nl/patientenzorg/medicatiebewaking/farmacogenetica/pharmacogenetics-1/pharmacogenetics https://www.pharmgkb.org/chemical/PA449646
{ "Question": "How does CYP2C19's Ultra Rapid Metabolizer affect the dosage of citalopram? What dosage is ideal?", "Options": { "A": "Maintain the standard maintenance dose.", "B": "Reduce the dose to avoid side effects.", "C": "Consider a clinically appropriate alternative not predominantly metabolized by CYP2C19.", "D": "Stop the medication immediately." }, "Correct option": "C. Consider a clinically appropriate alternative not predominantly metabolized by CYP2C19.", "Explanation": "For patients who are Ultra Rapid Metabolizers of CYP2C19 on citalopram, it is recommended to consider an alternative antidepressant not predominantly metabolized by CYP2C19. If citalopram or escitalopram are necessary and adequate efficacy is not achieved at standard dosing, a higher maintenance dose may be considered." }	https://www.pharmgkb.org/chemical/PA449015/guidelineAnnotation/PA166127638
{ "Question": "Are there PGx recommendations for children prescribed Hypoglycemics?", "Options": { "A": "Yes, specific guidelines are provided for children by CPIC.", "B": "Yes, but recommendations are primarily based on adult data.", "C": "No, there are no such guidelines available.", "D": "Yes, ADA provides comprehensive PGx guidelines for children." }, "Correct option": "B. Yes, but recommendations are primarily based on adult data.", "Explanation": "CPIC provides guidelines for several hypoglycemic medications commonly used in adults, including metformin and sulfonylureas. While these guidelines primarily focus on adult populations, they may still offer valuable insights for pediatric patients, particularly in cases where drug metabolism and pharmacogenetic factors are similar across age groups." }	American Diabetes Association. (2021). 13. Children and Adolescents: Standards of Medical Care in Diabetes—2021. Diabetes Care, 44(Supplement 1), S180-S199.
{ "Question": "As a CYP2D6 ultra-rapid metabolizer, what is a potential concern for a patient taking tropisetron?", "Options": { "A": "The drug may cause severe toxicity.", "B": "The drug may not be metabolized at all.", "C": "The drug may have reduced efficacy or shorter duration of action.", "D": "The drug may not reach its site of action." }, "Correct option": "C. The drug may have reduced efficacy or shorter duration of action.", "Explanation": "As a CYP2D6 ultra-rapid metabolizer, the patient may metabolize tropisetron more quickly than normal, leading to lower plasma concentrations, reduced efficacy, or a shorter duration of action." }	https://www.pharmgkb.org/gene/PA128
{ "Question": "What dosing adjustment should be considered for a patient on thioguanine who is a TPMT intermediate metabolizer and NUDT15 poor metabolizer?", "Options": { "A": "Start with normal dosage and monitor closely.", "B": "Increase the dosage gradually over time.", "C": "Start with reduced doses (50% to 80% of normal dose).", "D": "Switch to a different anti-neoplastic agent immediately." }, "Correct option": "C. Start with reduced doses (50% to 80% of normal dose).", "Explanation": "For a patient who is a TPMT intermediate metabolizer and NUDT15 poor metabolizer, it is recommended to start with reduced doses (50% to 80% of normal dose), and adjust doses of thioguanine based on the degree of myelosuppression and disease-specific guidelines." }	https://www.pharmgkb.org/chemical/PA451663/guidelineAnnotation/PA166104965
{ "Question": "For a cardiac patient with CYP2C19*3/*3 status, what is the recommended action when considering clopidogrel?", "Options": { "A": "Use clopidogrel at a standard dose.", "B": "Decrease the dose of clopidogrel.", "C": "Avoid clopidogrel and use prasugrel or ticagrelor if no contraindication.", "D": "Increase the dose of clopidogrel." }, "Correct option": "C. Avoid clopidogrel and use prasugrel or ticagrelor if no contraindication.", "Explanation": "Patients with CYP2C19*3/*3 status have significantly reduced clopidogrel active metabolite formation and increased risk for adverse cardiac and cerebrovascular events. Therefore, it is recommended to avoid clopidogrel and use an alternative such as prasugrel or ticagrelor if there is no contraindication." }	https://files.cpicpgx.org/data/guideline/publication/clopidogrel/2022/35034351.pdf
{ "Question": "Is NAT2 testing relevant in the pediatric population when starting isoniazid and rifapentine for primary complex?", "Options": { "A": "No, it is not relevant at all.", "B": "Yes, it helps determine the metabolism rate of isoniazid.", "C": "No, NAT2 testing is only relevant in adults.", "D": "Yes, it helps in dosing rifapentine." }, "Correct option": "B. Yes, it helps determine the metabolism rate of isoniazid.", "Explanation": "NAT2 testing is relevant in the pediatric population because it helps determine the metabolism rate of isoniazid. The NAT2 gene can influence how quickly a patient metabolizes isoniazid, which can impact dosing and risk of side effects." }	https://www.pharmgkb.org/clinicalAnnotation/1451241420
{ "Question": "What is the role of CYP2B6 genotyping in methadone treatment for a 17-year-old patient with drug addiction?", "Options": { "A": "Predicting possible allergic reactions.", "B": "Determining the long-term effectiveness of methadone.", "C": "Identifying the optimal dosage for maintaining steady-state serum methadone levels.", "D": "Evaluating the risk of developing withdrawal symptoms." }, "Correct option": "C. Identifying the optimal dosage for maintaining steady-state serum methadone levels.", "Explanation": "CYP2B6 genotyping helps in understanding the patient's metabolism of methadone, which is crucial for determining the optimal dosage to maintain steady-state serum concentrations for effective opioid maintenance treatment." }	https://www.pharmgkb.org/clinicalAnnotation/1448104189
{ "Question": "Is it safe to administer aminoglycoside antibiotics such as streptomycin and tobramycin to pediatric patients with certain genetic variants?", "Options": { "A": "Yes, aminoglycosides are generally safe for all pediatric patients.", "B": "No, aminoglycosides should be avoided in patients carrying certain MT-RNR1 variants due to increased risk of hearing loss.", "C": "Yes, but only if monitored closely for any side effects.", "D": "No, aminoglycosides are contraindicated for all pediatric patients." }, "Correct option": "B. No, aminoglycosides should be avoided in patients carrying certain MT-RNR1 variants due to increased risk of hearing loss.", "Explanation": "Patients with certain MT-RNR1 genetic variants have an increased risk of developing aminoglycoside-induced hearing loss (AIHL) when treated with aminoglycoside antibiotics such as streptomycin and tobramycin." }	https://www.pharmgkb.org/chemical/PA451704/guidelineAnnotation/PA166229081
{ "Question": "How do ACE polymorphisms influence the response to ACE inhibitors?", "Options": { "A": "They cause significant changes in serum creatinine levels.", "B": "They result in a greater reduction of mean arterial blood pressure and albuminuria in patients with the ATA.../ATA... genotype.", "C": "They have no impact on blood pressure or albuminuria.", "D": "They lead to an increased risk of adverse drug reactions." }, "Correct option": "B. They result in a greater reduction of mean arterial blood pressure and albuminuria in patients with the ATA.../ATA... genotype.", "Explanation": "Patients with the ATA.../ATA... genotype experience a significantly greater reduction in mean arterial blood pressure and albuminuria when treated with captopril for 6 months, compared to those with other genotypes. No significant differences in serum creatinine change were observed between the groups." }	https://www.pharmgkb.org/literature/15031269
{ "Question": "Can pharmacogenomics predict Herceptin (trastuzumab) response in breast cancer patients?", "Options": { "A": "No, pharmacogenomics cannot predict Herceptin response.", "B": "Yes, Herceptin is effective in all breast cancer patients.", "C": "Yes, Herceptin should only be used in patients with HER2 overexpression or HER2 gene amplification.", "D": "No, Herceptin is randomly effective in breast cancer patients." }, "Correct option": "C. Yes, Herceptin should only be used in patients with HER2 overexpression or HER2 gene amplification.", "Explanation": "Herceptin (trastuzumab) should only be used in patients with metastatic or early breast cancer whose tumors have either HER2 overexpression or HER2 gene amplification, as determined by an accurate and validated assay." }	https://www.pharmgkb.org/labelAnnotation/PA166114481
{ "Question": "My 4-year-old cystic fibrosis patient has CFTR E56K/711+3A->G status, what is the ivacaftor dosage I should begin with?", "Options": { "A": "150 mg every 12 hours", "B": "75 mg every 12 hours", "C": "50 mg every 12 hours", "D": "25 mg every 12 hours" }, "Correct option": "C. 50 mg every 12 hours", "Explanation": "For pediatric cystic fibrosis patients aged 2 to 6 years who weigh less than 14 kg, the recommended dosage of ivacaftor is 50 mg every 12 hours. This is based on FDA-approved prescribing information for ivacaftor." }	https://www.pharmgkb.org/labelAnnotation/PA166104890
{ "Question": "According to CPIC guidelines, for a patient with CYP3A5*3/*3 diplotype, what are the recommendations for tacrolimus dosage?", "Options": { "A": "Decrease the starting dose by half.", "B": "Increase the starting dose by 1.5 to 2 times.", "C": "Initiate therapy with standard recommended dose. Use therapeutic drug monitoring to guide dose adjustments", "D": "Switch to an alternative medication." }, "Correct option": "C. Initiate therapy with standard recommended dose. Use therapeutic drug monitoring to guide dose adjustments", "Explanation": "For patients with a CYP3A5*3/*3 diplotype, the CPIC guidelines recommend initiating tacrolimus therapy with the standard recommended dose and using therapeutic drug monitoring to guide subsequent dose adjustments due to their poor metabolizer status." }	https://www.pharmgkb.org/chemical/PA451578/guidelineAnnotation/PA166124619
{ "Question": "A 43-year-old male patient with mood disorders and depression, taking Seroquel for 2 years without improvement, presents with manic episodes. His PGx report states CYP3A4 *6/*8. What is the inference?", "Options": { "A": "The patient's plasma concentration of quetiapine is 1.5-fold higher.", "B": "The patient is likely a rapid metabolizer of quetiapine.", "C": "The plasma concentration of quetiapine is 3.2-fold higher, and the formation of the active metabolite N-desalkylquetiapine is reduced.", "D": "The patient's enzyme activity converts quetiapine to inactive metabolites at a normal rate." }, "Correct option": "C. The plasma concentration of quetiapine is 3.2-fold higher, and the formation of the active metabolite N-desalkylquetiapine is reduced.", "Explanation": "The CYP3A4 *6/*8 genotype results in reduced activity of the enzyme, leading to a 3.2-fold higher plasma concentration of quetiapine and reduced formation of N-desalkylquetiapine, which is likely responsible for the antidepressant effect." }	https://www.pharmgkb.org/chemical/PA451201/guidelineAnnotation/PA166265421
{ "Question": "What is the recommended starting dose of atorvastatin for patients with SLCO1B1 *5/*7 genotype to minimize the risk of myopathy?", "Options": { "A": "Prescribe ≤20mg and then increase gradually.", "B": "Prescribe ≤80mg with frequent monitoring.", "C": "Prescribe ≤40mg as a starting dose and monitor.", "D": "Prescrib >40mg initially and reduce based on tolerance." }, "Correct option": "C. Prescribe ≤40mg as a starting dose and monitor.", "Explanation": "For SLCO1B1 *5/*7 genotype, which increases the risk of myopathy, the guidelines recommend starting with ≤40mg of atorvastatin, adjusting the dose as needed, and monitoring for myopathy. Higher doses may be considered in combination with non-statin therapy if necessary. (PMID: 30423391)" }	https://www.pharmgkb.org/chemical/PA448500/guidelineAnnotation/PA166262221
{ "Question": "What should be considered when prescribing azathioprine in relation to NUDT15 and TPMT diplotype?", "Options": { "A": "Unrelated genetic markers should be ignored.", "B": "Dosage should be adjusted based on the NUDT15 and TPMT diplotype.", "C": "Azathioprine can be prescribed without any genetic considerations.", "D": "Increase the dosage irrespective of diplotypes." }, "Correct option": "B. Dosage should be adjusted based on the NUDT15 and TPMT diplotype.", "Explanation": "Dosage adjustments for azathioprine are essential based on NUDT15 and TPMT diplotypes, as variants in these genes can affect drug metabolism and toxicity." }	https://www.pharmgkb.org/chemical/PA448515/guidelineAnnotation/PA166104933
{ "Question": "What is the recommended initial dosage modification for Flurbiprofen in CYP2C9 poor metabolizers?", "Options": { "A": "Initiate therapy with the highest recommended starting dose.", "B": "Initiate therapy with 10% of the lowest recommended starting dose.", "C": "Initiate therapy with 25-50% of the lowest recommended starting dose.", "D": "Maintain the current starting dose without any adjustments." }, "Correct option": "C. Initiate therapy with 25-50% of the lowest recommended starting dose.", "Explanation": "For CYP2C9 poor metabolizers, the metabolism of Flurbiprofen is significantly reduced, leading to higher plasma concentrations and increased risk of toxicities. Thus, it is recommended to start with 25-50% of the lowest recommended starting dose and titrate upwards cautiously." }	https://www.pharmgkb.org/chemical/PA449683/guidelineAnnotation/PA166191841
{ "Question": "How should the risk of thrombosis be addressed in a 28-year-old patient with rs6025 TT genotype who is on oral contraceptive pills?", "Options": { "A": "Continue the current oral contraceptive pills without any changes.", "B": "Assess for other risk factors of thrombosis and potentially change the contraceptive method.", "C": "Prescribe anticoagulants along with the oral contraceptive pills.", "D": "Discontinue all forms of hormonal contraceptives immediately." }, "Correct option": "B. Assess for other risk factors of thrombosis and potentially change the contraceptive method", "Explanation": "Allele T is associated with increased risk of venous thrombosis when treated with hormonal contraceptives. It is important to assess for other risk factors and consider alternative contraceptive methods to mitigate the risk of thrombosis." }	https://www.pharmgkb.org/labelAnnotation/PA166120287
{ "Question": "For a 44-year-old male patient with depression and early onset Parkinson's who is planned to start on amitriptyline, what are the pharmacogenomics recommendations?", "Options": { "A": "Check for CYP1A2 and CYP2B6 variations.", "B": "Check for CYP2D6 and CYP2C19 variations.", "C": "Check for CYP3A4 and CYP3A5 variations.", "D": "No pharmacogenomics recommendations are needed." }, "Correct option": "B. Check for CYP2D6 and CYP2C19 variations.", "Explanation": "The pharmacogenomics recommendations for starting amitriptyline include checking for variations in CYP2D6 and CYP2C19 enzymes, as these enzymes play a significant role in the metabolism of the drug." }	https://www.pharmgkb.org/chemical/PA448385/guidelineAnnotation/PA166105006
{ "Question": "What is the guideline for rs1801133 AA status for methotrexate administration?", "Options": { "A": "Significantly decrease the dosage.", "B": "Discontinue methotrexate entirely.", "C": "Increase the dosage cautiously.", "D": "There is no specific recommendation." }, "Correct option": "D. There is no specific recommendation", "Explanation": "Patients with the rs1801133 AA genotype may have an increased risk of toxicity when treated with methotrexate. However, conflicting evidence has been reported, and other genetic and clinical factors may influence methotrexate toxicity. Therefore, the DPWG has assigned a 'no recommendation' for this drug-variant pair, as it is not considered clinically actionable." }	https://www.pharmgkb.org/clinicalAnnotation/655385307
{ "Question": "What is a key consideration for capecitabine dosage adjustment in patients with different DPYD genotypes?", "Options": { "A": "Increase dosage for patients with DPYD mutations.", "B": "Always use a standard dosage regardless of DPYD genotype.", "C": "Consider dosage reduction or alternative treatment for patients with DPYD mutations.", "D": "Change dosage based only on patient's weight and age." }, "Correct option": "C. Consider dosage reduction or alternative treatment for patients with DPYD mutations.", "Explanation": "Patients with certain DPYD gene mutations have reduced activity of the enzyme dihydropyrimidine dehydrogenase, which can lead to severe toxicity with standard doses of capecitabine. Therefore, dosage reduction or alternative treatment should be considered for these patients." }	https://cpicpgx.org/guidelines/guideline-for-fluoropyrimidines-and-dpyd/
{ "Question": "What is the recommendation for codeine prescription in the pediatric population, and what essential gene should be tested?", "Options": { "A": "Codeine should be prescribed in low doses; gene to be tested is CYP3A4.", "B": "Codeine should not be prescribed; gene to be tested is CYP2D6.", "C": "Codeine is safe for all pediatric patients; no gene testing is required.", "D": "Codeine should be prescribed with caution; gene to be tested is CYP2C9." }, "Correct option": "B. Codeine should not be prescribed; gene to be tested is CYP2D6.", "Explanation": "Codeine is metabolized into morphine primarily by the enzyme CYP2D6. Some pediatric patients may be ultrarapid metabolizers due to genetic variations in CYP2D6, leading to potentially dangerous levels of morphine. To prevent this, it's recommended not to prescribe codeine in pediatric patients and to test for CYP2D6 polymorphisms if considering its use." }	https://www.pharmgkb.org/chemical/PA449088/clinicalAnnotation
{ "Question": "What is the recommended course of action for a patient with CYP2C19 *3/*!7 status who has been responding well to clopidogrel after pharmacogenomic testing?", "Options": { "A": "Continue clopidogrel at the standard dose of 75 mg.", "B": "Use prasugrel or ticagrelor at standard dose if no contraindication.", "C": "Increase the dose of clopidogrel.", "D": "Discontinue clopidogrel immediately without replacement." }, "Correct option": "B. Use prasugrel or ticagrelor at standard dose if no contraindication.", "Explanation": "Patients with CYP2C19 *3/*!7 status have reduced formation of the active metabolite of clopidogrel, leading to increased risk for adverse cardiac and cerebrovascular events. Therefore, it's recommended to use prasugrel or ticagrelor at the standard dose if there are no contraindications." }	https://www.pharmgkb.org/chemical/PA449053/guidelineAnnotation/PA166104948
{ "Question": "Should the tacrolimus dose be increased in a pediatric patient with CYP3A5 normal metabolism?", "Options": { "A": "Yes, by 1.5 to 2 times the recommended starting dose.", "B": "No, maintain the current dose.", "C": "Decrease the dose by half.", "D": "Stop the medication immediately." }, "Correct option": "A. Yes, by 1.5 to 2 times the recommended starting dose.", "Explanation": "A pediatric patient with CYP3A5 normal metabolism has a lower chance of achieving target tacrolimus concentrations. Therefore, the starting dose should be increased by 1.5 to 2 times the recommended starting dose to ensure efficacy. Additionally, total starting dose should not exceed 0.3 mg/kg/day, and therapeutic drug monitoring should be used to guide dose adjustments." }	https://www.pharmgkb.org/chemical/PA451578/guidelineAnnotation/PA166124619
{ "Question": "Which of the CFTR alleles determine ivacaftor response?", "Options": { "A": "Homozygous or Heterozygous F508del-CFTR, rs75527207 genotype GG", "B": "Homozygous or Heterozygous G551D-CFTR, rs75527201 genotype CC or CG", "C": "Homozygous or Heterozygous G551D-CFTR, rs75527207 genotype AA or AG", "D": "Heterozygous G551D-CFTR, rs75527207 genotype GG" }, "Correct option": "C. Homozygous or Heterozygous G551D-CFTR, rs75527207 genotype AA or AG", "Explanation": "Ivacaftor response is determined by the G551D mutation in the CFTR gene and the rs75527207 genotype AA or AG, either in homozygous or heterozygous form." }	https://www.pharmgkb.org/guidelineAnnotation/PA166114461
{ "Question": "How does CYP3A4/CYP3A5 status affect the dosage of tacrolimus?", "Options": { "A": "It has no impact on tacrolimus dosage.", "B": "It requires decreasing the dose.", "C": "It requires increasing the dose if the individual is a CYP3A5 expressor.", "D": "It requires discontinuing the medication." }, "Correct option": "C. It requires increasing the dose if the individual is a CYP3A5 expressor.", "Explanation": "Individuals who express CYP3A5 metabolize tacrolimus faster, which typically necessitates increasing the starting dose to achieve therapeutic blood concentrations." }	https://www.pharmgkb.org/genotypeResults?q=%7B%22CYP2C19%22%3A%5B%22*3%22%2C%22*2%22%5D%2C%22CYP2D6%22%3A%5B%22*3%22%2C%22*1%22%5D%7D
{ "Question": "For a 43-year-old female with depression and mania who is a CYP2C19 poor metabolizer and a CYP2D6 intermediate metabolizer, planning to start aripiprazole and amitriptyline, what are the guidelines?", "Options": { "A": "Start both aripiprazole and amitriptyline at standard doses.", "B": "Avoid aripiprazole use; start amitriptyline with dose adjustment.", "C": "Avoid amitriptyline use; if used, employ therapeutic drug monitoring.", "D": "Make no adjustments for either drug." }, "Correct option": "C. Avoid amitriptyline use; if used, employ therapeutic drug monitoring.", "Explanation": "Guidelines recommend avoiding amitriptyline in CYP2C19 poor metabolizers. If amitriptyline is still warranted, therapeutic drug monitoring should guide dose adjustments. No action is recommended for aripiprazole." }	https://www.pharmgkb.org/clinicalAnnotation/655385307
{ "Question": "What is the recommended adjustment for a patient with dyslipidemia and gastric cancer who is a SLCO1B1 poor metabolizer and DPYD intermediate metabolizer, regarding atorvastatin and capecitabine?", "Options": { "A": "Maintain the current dose for both medications.", "B": "Increase the dose of both medications.", "C": "Reduce the starting dose of capecitabine by 50% followed by titration based on toxicity or therapeutic drug monitoring.", "D": "Switch to alternative medications for both atorvastatin and capecitabine." }, "Correct option": "C. Reduce the starting dose of capecitabine by 50% followed by titration based on toxicity or therapeutic drug monitoring.", "Explanation": "For patients who are DPYD intermediate metabolizers, it is recommended to reduce the starting dose of fluoropyrimidine drugs (such as capecitabine) by 50% followed by titration based on toxicity or therapeutic drug monitoring to mitigate the increased risk of severe or fatal drug toxicity." }	https://www.pharmgkb.org/chemical/PA452233/related
{ "Question": "How do COMT and CYP2D6 variations influence the addiction potential of antipsychotropic medications?", "Options": { "A": "They reduce the effectiveness of the medications.", "B": "They increase the risk of medication toxicity.", "C": "They cause rapid metabolism leading to decreased drug effect.", "D": "They alter neurotransmitter levels, affecting addiction risk." }, "Correct option": "D. They alter neurotransmitter levels, affecting addiction risk.", "Explanation": "COMT and CYP2D6 variations can alter the metabolism and neurotransmitter levels in the brain. These changes can influence the efficacy and addiction potential of antipsychotropic medications." }	https://www.pharmgkb.org/chemical/PA449688/guidelineAnnotation/PA166262341
{ "Question": "What is the recommended dosage of fluvastatin for a patient with CYP2C9 poor and SLCO1B1 normal metabolism?", "Options": { "A": "Start with 40mg per day and adjust upwards", "B": "Start with 80mg per day and adjust downwards", "C": "Prescribe ≤20mg per day as a starting dose and adjust based on guidelines", "D": "Avoid fluvastatin and switch to another statin directly" }, "Correct option": "C. Prescribe ≤20mg per day as a starting dose and adjust based on guidelines", "Explanation": "For a patient with CYP2C9 poor metabolism and normal SLCO1B1 metabolism, it is recommended to prescribe ≤20mg per day as a starting dose and adjust doses of fluvastatin based on disease-specific guidelines. Increased exposure to fluvastatin in CYP2C9 poor metabolizers can increase myopathy risk, so a lower starting dose is advised." }	https://www.pharmgkb.org/chemical/PA450379/guidelineAnnotation/PA166104945
{ "Question": "How should mercaptopurine dosage be planned for patients with intermediate NUDT15 metabolism and poor TPMT metabolism?", "Options": { "A": "Start with standard doses and adjust based on myelosuppression.", "B": "Start with a slightly reduced dose and adjust weekly.", "C": "Start with a drastically reduced dose and adjust based on myelosuppression and disease-specific guidelines.", "D": "Avoid mercaptopurine and switch to non-thiopurine immunosuppressant therapy for all conditions." }, "Correct option": "C. Start with a drastically reduced dose and adjust based on myelosuppression and disease-specific guidelines.", "Explanation": "For patients with intermediate NUDT15 metabolism and poor TPMT metabolism, the risk of severe myelosuppression is significantly increased. Therefore, starting with a drastically reduced dose and adjusting based on the degree of myelosuppression and disease-specific guidelines is recommended." }	https://www.pharmgkb.org/chemical/PA449409/guidelineAnnotation/PA166105000
{ "Question": "Can warfarin be safely prescribed in a patient whose VKORC1 genotype is not available and CYP2C9 is a normal metabolizer?", "Options": { "A": "Warfarin should not be prescribed without VKORC1 genotype information.", "B": "Warfarin can be prescribed using a standard dose irrespective of genetic information.", "C": "Pharmacogenetic dosing algorithms that incorporate both clinical variables and genetic information should be used to predict a stable warfarin dose.", "D": "Warfarin can be prescribed only if CYP2C9 genotype is available." }, "Correct option": "C. Pharmacogenetic dosing algorithms that incorporate both clinical variables and genetic information should be used to predict a stable warfarin dose.", "Explanation": "Pharmacogenetic dosing algorithms that include both clinical variables and genetic information provide a more accurate prediction of a stable warfarin dose. Even if the VKORC1 genotype is unavailable but CY2C9 is normal, these algorithms help in identifying appropriate dosing." }	https://www.pharmgkb.org/clinicalAnnotation/981420042
{ "Question": "How can the rs121434568 allele determine gefitinib response in a small-cell lung carcinoma patient?", "Options": { "A": "Allele G is associated with decreased progression-free survival (PFS) time when treated with gefitinib.", "B": "Allele G is associated with increased progression-free survival (PFS) time when treated with gefitinib.", "C": "Allele T is associated with increased overall survival (OS) time when treated with gefitinib.", "D": "Allele T is associated with decreased overall survival (OS) time when treated with gefitinib." }, "Correct option": "B. Allele G is associated with increased progression-free survival (PFS) time when treated with gefitinib.", "Explanation": "Allele G of rs121434568 is associated with increased progression-free survival (PFS) time when treated with gefitinib in people with EGFR mutation-positive non-small-cell lung cancer." }	https://www.pharmgkb.org/chemical/PA451333/guidelineAnnotation/PA166127639
{ "Question": "What is the guideline for prescribing sertraline for a patient with CYP2B6*4/*9 diplotype?", "Options": { "A": "Initiate therapy with a higher starting dose and faster titration", "B": "Initiate therapy with recommended starting dose and consider slower titration", "C": "Avoid sertraline and prescribe a different SSRI", "D": "Initiate therapy with the highest possible dose" }, "Correct option": "B. Initiate therapy with recommended starting dose and consider slower titration", "Explanation": "For a patient with CYP2B6*4/*9 diplotype, the metabolism of sertraline is reduced. Therefore, it is recommended to initiate therapy with the recommended starting dose but consider a slower titration schedule and lower maintenance dose than CYP2B6 normal metabolizers." }	https://www.pharmgkb.org/chemical/PA450947/guidelineAnnotation/PA166122806
{ "Question": "What does the guideline recommend for normal CYP2D6 metabolizers when prescribing zuclopenthixol?", "Options": { "A": "Increase the dose by 1.5 times.", "B": "Use 75% of the normal dose.", "C": "Use 50% of the normal dose.", "D": "No recommendation is provided." }, "Correct option": "D. No recommendation is provided.", "Explanation": "The guideline does not provide a recommendation for zuclopenthixol in normal metabolizers, nor does it describe the impact of a normal metabolizer phenotype on zuclopenthixol.", "References": [ {"guidelineStrength": "guidelineStrength:1448526251"} ] }	DPWG_zuclopenthixol_and_CYP2D6.json
{ "Question": "What is the CPIC guideline recommendation for the use of abacavir in patients who are HLA-B*57:01 positive?", "Options": { "A": "Use abacavir per standard dosing guidelines.", "B": "Use a reduced dose of abacavir.", "C": "Abacavir is not recommended.", "D": "Monitor for hypersensitivity reactions while using abacavir." }, "Correct option": "C. Abacavir is not recommended.", "Explanation": "For patients who are HLA-B*57:01 positive, the CPIC guideline strongly recommends against the use of abacavir due to a significantly increased risk of abacavir hypersensitivity reactions.", "References": [ {"recommendation": {"id": "PA166296759", "text": {"id": 1452059561, "html": "<p>Abacavir is not recommended</p>\n"}, "implications": ["HLA-B: Significantly increased risk of abacavir hypersensitivity"], "lookupKey": {"HLA-B": "*57:01 positive"}}} ] }	CPIC_abacavir_and_HLA_B.json
{ "Question": "What is the recommended dose adjustment for patients with the DPYD c.1905+1GA genotype when prescribing fluoropyrimidines (5-fluorouracil, capecitabine, and tegafur)?", "Options": { "A": "100% of the normal dose", "B": "75% of the normal dose", "C": "50% of the normal dose", "D": "Avoid fluoropyrimidines" }, "Correct option": "C. 50% of the normal dose", "Explanation": "Patients with the c.1905+1GA genotype in the DPYD gene should receive 50% of the normal dose of fluoropyrimidines to reduce the risk of severe, life-threatening adverse events. This recommendation is based on guidelines from the Italian Association of Medical Oncology and the European Medicines Agency's pharmacogenetics testing recommendations.", "References": [{"guideline": "Annotation of AIOM Guideline for capecitabine, fluorouracil, tegafur and DPYD", "dosingInformation": true, "publication": "https://www.aiom.it/wp-content/uploads/2019/10/2019_Racc-analisi-farmacogenetiche_v26.3.2020.pdf"}] }	Annotation_of_AIOM_Guideline_for_capecitabine_fluorouracil_tegafur_and_DPYD.json
{ "Question": "What is the recommended approach for administering fluoropyrimidines to cancer patients who are identified as poor metabolizers of the DPYD enzyme?", "Options": { "A": "Administer normal doses with close monitoring.", "B": "Administer a 50% reduced dose, followed by titration based on toxicity.", "C": "Administer strongly reduced doses (< 25%) with early therapeutic drug monitoring.", "D": "Contraindicate treatment with fluoropyrimidines and seek alternative agents." }, "Correct option": "D. Contraindicate treatment with fluoropyrimidines and seek alternative agents.", "Explanation": "According to the guideline recommendations, patients identified as poor metabolizers of DPYD enzyme have a complete or almost complete DPD deficiency, which significantly increases their risk for severe or even fatal drug toxicity when treated with fluoropyrimidines. Therefore, the treatment with fluoropyrimidines is contraindicated for these patients, and alternative therapeutic options should be considered.", "Reference": [{ "title": "Consensus of experts from the Spanish Pharmacogenetics and Pharmacogenomics Society and the Spanish Society of Medical Oncology for the genotyping of DPYD in cancer patients who are candidates for treatment with fluoropyrimidines.", "authors": ["García-Alfonso P", "Saiz-Rodríguez M", "Mondéjar R", "Salazar J", "Páez D", "Borobia A M", "Safont M J", "García-García I", "Colomer R", "García-González X", "Herrero M J", "López-Fernández L A", "Abad-Santos F"], "pubDate": "2021-11-01T00:00:00-07:00", "source": "Clinical & translational oncology", "_url": "https://www.ncbi.nlm.nih.gov/pubmed/34773566" }] }	Annotation_of_SEFF_SEOM_Guideline_for_capecitabine_fluorouracil_tegafur_and_DPYD.json
{ "Question": "Which gene variants should be considered for genetic testing in patients with an indication for warfarin therapy to improve stable anticoagulation and reduce adverse effects?", "Options": { "A": "CYP2C9*5, CYP2C9*6, and VKORC1 (-1639G>A)", "B": "CYP2C9*2, CYP2C9*3, and VKORC1 (-1639G>A)", "C": "VKORC1 (-1639G>A), CYP2C9*8, and CYP4F2 (V433M)", "D": "CYP2C9*8, CYP2C9*11, and CYP4F2 (V433M)" }, "Correct option": "B. CYP2C9*2, CYP2C9*3, and VKORC1 (-1639G>A)", "Explanation": "Testing for the VKORC1 (-1639G>A) and CYP2C9*2 and CYP2C9*3 genetic variants should be considered for all patients, including pediatric patients, to better guide warfarin dosage and improve the achievement of stable anticoagulation and reduce adverse effects. CYP2C9*5, *6, *8, and *11 and CYP4F2 (V433M) are not currently recommended for testing.", "References": [{"id": 15096965, "title": "Clinical Practice Recommendations on Genetic Testing of CYP2C9 and VKORC1 Variants in Warfarin Therapy.", "_sameAs": "https://www.ncbi.nlm.nih.gov/pubmed/26186657", "terms": ["CYP2C9*2", "CYP2C9*3", "VKORC1 (-1639G>A)"]}] }	Annotation_of_CPNDS_Guideline_for_warfarin_and_CYP2C9.json
{ "Question": "Based on the DPWG guidelines, what should be done when patients with specific CYP2C9 genotypes are prescribed acenocoumarol?", "Options": { "A": "Discontinue acenocoumarol immediately.", "B": "Check INR more frequently, especially after initiating or discontinuing NSAIDs.", "C": "Change to a completely different anticoagulant.", "D": "Increase the dose of acenocoumarol." }, "Correct option": "B. Check INR more frequently, especially after initiating or discontinuing NSAIDs.", "Explanation": "The DPWG guidelines recommend that for patients with CYP2C9 genotypes such as *1/*2, *2/*2, *1/*3, *2/*3, and *3/*3, the INR should be checked more frequently to monitor their response to acenocoumarol, particularly when initiating or discontinuing NSAIDs. This is to ensure appropriate dosage and minimize risk of adverse effects due to possible variations in drug metabolism.", "References": [ { "id": "PA166104979", "name": "Annotation of DPWG Guideline for acenocoumarol and CYP2C9", "summaryMarkdown": { "html": "<p>There are currently no recommendations for acenocoumarol dosing based on CYP2C9 genotypes.</p>" }, "textMarkdown": { "html": "<h3 id=\"november-2018-update\">November 2018 Update</h3>\n<p>The Royal Dutch Pharmacists Association - Pharmacogenetics Working Group (DPWG) has evaluated therapeutic dose recommendations for acenocoumarol based on CYP2C9 genotypes. They conclude that no action is needed for this gene-drug interaction. <em>See the <a download=\"DPWG_November_2018.pdf\" href=\"https://api.pharmgkb.org/v1/preview/download/file/attachment/DPWG_November_2018.pdf\">Dutch guidelines November 2018 update</a>.</em></p>\n" }, "relatedAlleles": [ { "id": "PA165816543", "symbol": "CYP2C9*2", "name": "*2" }, { "id": "PA165816544", "symbol": "CYP2C9*3", "name": "*3" } ], "relatedChemicals": [ { "id": "PA452632", "name": "acenocoumarol" } ], "relatedGenes": [ { "id": "PA126", "symbol": "CYP2C9", "name": "cytochrome P450 family 2 subfamily C member 9" } ] } ] }	Annotation_of_DPWG_Guideline_for_acenocoumarol_and_CYP2C9.json
{ "Question": "Which patients with cystic fibrosis are recommended for treatment with ivacaftor (IVA) according to the guidelines?", "Options": { "A": "Adults aged 18 years or older with the G551D mutation.", "B": "Children less than 6 years of age with the R117H mutation.", "C": "Children aged 6-17 years with an FEV1 less than 90% predicted and the R117H mutation.", "D": "Adults and children aged 12 years or older with two copies of F508del and an FEV1 greater than 90% predicted." }, "Correct option": "C. Children aged 6-17 years with an FEV1 less than 90% predicted and the R117H mutation.", "Explanation": "The guidelines make a conditional recommendation for treatment with ivacaftor (IVA) for children aged 6-17 years with the R117H mutation if their forced expiratory volume in 1 second (FEV1) is less than 90% predicted.", "Reference": [{ "side-effect": "conditional recommendation for treatment with IVA for children aged 6-17 years with the R117H mutation and FEV1 less than 90% predicted", "source": "Cystic Fibrosis Foundation Pulmonary Guidelines. Use of Cystic Fibrosis Transmembrane Conductance Regulator Modulator Therapy in Patients with Cystic Fibrosis." }] }	Annotation_of_CFF_Guideline_for_ivacaftor_and_CFTR.json
{ "Question": "According to the RNPGx guideline, what is the recommended initial dose adjustment for tacrolimus in patients with the CYP3A5*1/*3 or CYP3A5*1/*1 genotype?", "Options": { "A": "0.15 mg/kg/day", "B": "1.5 to 2 times the dose recommended to non-expressors; maximum dose 0.30 mg/kg/day", "C": "No dose adjustment needed", "D": "2 to 3 times the dose recommended to non-expressors; maximum dose 0.45 mg/kg/day" }, "Correct option": "B. 1.5 to 2 times the dose recommended to non-expressors; maximum dose 0.30 mg/kg/day", "Explanation": "The RNPGx guideline recommends that for patients with the CYP3A5*1/*3 or CYP3A5*1/*1 genotype, the initial dose of tacrolimus should be 1.5 to 2 times the dose recommended for non-expressors, with a maximum dose of 0.30 mg/kg/day, to achieve therapeutic levels.", "References": [ { "id": "PA166202481", "name": "Annotation of RNPGx Guideline for tacrolimus and CYP3A4, CYP3A5", "terms": [], "relatedAlleles": [ { "id": "PA166048680", "symbol": "CYP3A4*22", "version": 15 }, { "id": "PA166128219", "symbol": "CYP3A5*3", "version": 13 } ], "relatedChemicals": [ { "id": "PA451578", "name": "tacrolimus", "version": 25 } ], "relatedGenes": [ { "id": "PA130", "symbol": "CYP3A4", "version": 8039 }, { "id": "PA131", "symbol": "CYP3A5", "version": 7962 } ] }, { "citation": { "id": 15109243, "title": "Pharmacogenetics of immunosuppressants: State of the art and clinical implementation - recommendations from the French National Network of Pharmacogenetics (RNPGx).", "_sameAs": "https://www.ncbi.nlm.nih.gov/pubmed/28318610", "authors": [ "Woillard Jean-Baptiste", "Chouchana Laurent", "Picard Nicolas", "Loriot Marie-Anne", "French Network of Pharmacogenetics (RNPGX)" ] } } ] }	Annotation_of_RNPGx_Guideline_for_tacrolimus_and_CYP3A4_CYP3A5.json
{ "Question": "According to the DPWG guideline annotation for warfarin and VKORC1, what dosing recommendation is given for patients with the VKORC1 -1639 AA genotype?", "Options": { "A": "No action is required for the gene-drug interaction.", "B": "Use 60% of the standard initial dose.", "C": "The guideline does not provide a recommendation for warfarin.", "D": "The genotype-specific initial dose and maintenance dose can be calculated using an algorithm, but dosing information is not provided." }, "Correct option": "B. Use 60% of the standard initial dose.", "Explanation": "Patients with the VKORC1 -1639 AA genotype have increased sensitivity to warfarin, resulting in a higher risk of excessively severe inhibition of blood clotting during the first month of treatment. Therefore, it is recommended to use 60% of the standard initial dose.", "Reference": [{"lookupKey": "VKORC1 -1639 AA", "relatedChemicals": "warfarin", "dosingInformation": "Use 60% of the standard initial dose."}] }	DPWG_warfarin_and_VKORC1.json
{ "Question": "What recommendation does the Royal Dutch Pharmacists Association make for patients who test positive for HLA-B*57:01 before starting abacavir therapy?", "Options": { "A": "Increase the dose of abacavir.", "B": "Continue abacavir therapy with regular monitoring.", "C": "Avoid abacavir and prescribe an alternative medication.", "D": "Administer abacavir with a corticosteroid to reduce hypersensitivity risk." }, "Correct option": "C. Avoid abacavir and prescribe an alternative medication.", "Explanation": "The Royal Dutch Pharmacists Association (DPWG) recommends avoiding abacavir for patients who are HLA-B*57:01-positive, as they have a strongly increased risk of severe hypersensitivity reactions. An alternative medication should be prescribed for these patients to ensure safety.", "References": [ "Dutch Pharmacogenetics Working Group Guidelines August 2019", "Annotation of DPWG Guideline for abacavir and HLA-B" ] }	Annotation_of_DPWG_Guideline_for_abacavir_and_HLA_B.json
{ "Question": "What is the recommended action for a patient who is HLA-B*58:01 positive and requires allopurinol?", "Options": { "A": "Initiate allopurinol at a reduced dose.", "B": "Allopurinol is contraindicated.", "C": "Use allopurinol per standard dosing guidelines.", "D": "Monitor for side effects while administering allopurinol." }, "Correct option": "B. Allopurinol is contraindicated.", "Explanation": "Patients who are HLA-B*58:01 positive are at a significantly increased risk for allopurinol-induced severe cutaneous adverse reactions (SCAR). Therefore, allopurinol is contraindicated in these patients, and alternative medication should be considered.", "Reference": [{"implications": "Significantly increased risk of allopurinol-induced SCAR", "lookupKey": "HLA-B: *58:01 positive", "text": "Allopurinol is contraindicated"}] }	CPIC_allopurinol_and_HLA_B.json
{ "Question": "Which genetic test is currently not recommended by the French National Network of Pharmacogenetics (RNPGx) for all patients starting a tamoxifen regimen?", "Options": { "A": "DPYD genotyping for fluoropyrimidine.", "B": "TPMT genotyping for thiopurine drugs.", "C": "UGT1A1 genotyping for irinotecan.", "D": "CYP2D6 genotyping for tamoxifen." }, "Correct option": "D. CYP2D6 genotyping for tamoxifen.", "Explanation": "The French National Network of Pharmacogenetics (RNPGx) states that there is no recommendation for genotyping CYP2D6 in all patients starting a tamoxifen regimen as the evidence is conflicting. This genotyping could be potentially useful in certain specific cases, but it is not recommended for all patients.", "References": [{"genetictest": "CYP2D6 genotyping", "application": "tamoxifen"}] }	Annotation_of_RNPGx_Guideline_for_tamoxifen_and_CYP2D6.json
{ "Question": "According to the 2020 American College of Rheumatology Guideline for the Management of Gout, what is the recommended strategy for initiating urate-lowering therapy (ULT) in patients with gout?", "Options": { "A": "Initiating ULT with allopurinol at a high starting dose in all patients.", "B": "Initiating ULT with a low starting dose of allopurinol or febuxostat and titrating to target serum urate levels.", "C": "Avoiding ULT in patients with frequent gout flares or tophaceous gout.", "D": "Using ULT without any specific dosing recommendations or titration." }, "Correct option": "B. Initiating ULT with a low starting dose of allopurinol or febuxostat and titrating to target serum urate levels.", "Explanation": "The 2020 American College of Rheumatology Guideline strongly recommends initiating urate-lowering therapy (ULT) with a low starting dose of allopurinol (≤100 mg/day, and lower in chronic kidney disease) or febuxostat (<40 mg/day) and titrating the dose based on serial serum urate measurements to achieve a target serum urate level of <6 mg/dl.", "References": [ { "id": 15131222, "title": "2020 American College of Rheumatology Guideline for the Management of Gout.", "_sameAs": "https://www.ncbi.nlm.nih.gov/pubmed/32390306", "summary": "Provides guidance for the management of gout, including ULT initiation strategy and dosing recommendations." } ] }	Annotation_of_ACR_Guideline_for_allopurinol_and_HLA_B.json
{ "Question": "According to the AIOM guideline, when is it advisable to analyze the UGT1A1 (TA)n polymorphism in patients prescribed irinotecan?", "Options": { "A": "Before treatment to monitor irinotecan efficacy.", "B": "Before and during treatment to prevent and manage severe toxicities.", "C": "Only during treatment to study tumor progression.", "D": "Only if severe neurologic toxicities are observed." }, "Correct option": "B. Before and during treatment to prevent and manage severe toxicities.", "Explanation": "According to the AIOM guideline, it is advisable to analyze the UGT1A1 (TA)n polymorphism in patients prescribed irinotecan before treatment to prevent severe adverse reactions and during treatment if grade \u22653 gastrointestinal toxicities and/or grade 4 hematologic toxicities occur.", "References": [{ "guideline": "Annotion of AIOM Guideline for irinotecan and UGT1A1", "relevant_points": "analysis of the UGT1A1 (TA)n polymorphism is recommended before treatment if appropriate based on clinical condition and during treatment in case of severe toxicities." }] }	Annotation_of_AIOM_Guideline_for_irinotecan_and_UGT1A1.json
{ "Question": "What is recommended for patients who are known CYP2C19 ultrarapid metabolizers and have subtherapeutic voriconazole serum concentrations despite two dose adjustments?", "Options": { "A": "Increase the frequency of voriconazole dosing.", "B": "Consider switching to another antifungal agent.", "C": "Reduce the dose of voriconazole.", "D": "Add a CYP450 inducer to the regimen." }, "Correct option": "B. Consider switching to another antifungal agent.", "Explanation": "For patients who are known CYP2C19 ultrarapid metabolizers and have subtherapeutic voriconazole serum concentrations despite two dose adjustments, the guidelines recommend considering switching to an alternative antifungal agent. This is due to the difficulty in achieving therapeutic concentrations of voriconazole in such patients due to their rapid metabolism of the drug.", "References": [ { "title": "Consensus guidelines for optimising antifungal drug delivery and monitoring to avoid toxicity and improve outcomes in patients with haematological malignancy and haemopoietic stem cell transplant recipients, 2021.", "source": "https://www.ncbi.nlm.nih.gov/pubmed/34937141" }, { "guideline": "Annotation of AusNZ Guideline for voriconazole and CYP2C19", "note": "Consider switching to alternative antifungal agent and CYP2C19 genotype testing if voriconazole serum concentrations remain subtherapeutic despite two appropriate dose adjustments." } ] }	Annotation_of_AusNZ_Guideline_for_voriconazole_and_CYP2C19.json
{ "Question": "According to the CPIC guideline, what is the recommendation for dosing of aceclofenac, aspirin, diclofenac, indomethacin, lumiracoxib, metamizole, nabumetone, and naproxen based on CYP2C9 genotypes?", "Options": { "A": "There are clear guidelines for dosing these drugs based on CYP2C9 genotypes.", "B": "There is insufficient evidence to provide a recommendation to guide clinical practice at this time.", "C": "These drugs should be avoided in patients with certain CYP2C9 genotypes.", "D": "Higher doses are recommended for patients with altered CYP2C9 genotypes." }, "Correct option": "B. There is insufficient evidence to provide a recommendation to guide clinical practice at this time.", "Explanation": "The CPIC guideline concludes that there is insufficient evidence to provide a recommendation for dosing of aceclofenac, aspirin, diclofenac, indomethacin, lumiracoxib, metamizole, nabumetone, and naproxen based on CYP2C9 genotypes. The pharmacokinetics of these drugs are not significantly impacted by CYP2C9 genetic variants in vivo and/or there is not enough evidence to guide clinical practice.", "References": [ { "guideline": "Annotation of CPIC Guideline for aceclofenac, aspirin, diclofenac, dipyrone, indomethacin, lumiracoxib, nabumetone, naproxen and CYP2C9", "source": "CPIC", "url": "https://cpicpgx.org/guidelines/cpic-guideline-for-nsaids-based-on-cyp2c9-genotype/" }, { "literature": "Clinical Pharmacogenetics Implementation Consortium Guideline (CPIC) for CYP2C9 and Nonsteroidal Anti-Inflammatory Drugs.", "pubDate": "2020-08-01", "url": "https://www.ncbi.nlm.nih.gov/pmc/articles/PMC8080882" } ] }	Annotation_of_CPIC_Guideline_for_aceclofenac_aspirin_diclofenac_dipyrone_indomethacin_lumiracoxib_nabumetone_naproxen_and_CYP2C9.json
{ "Question": "What is the recommendation for CYP2D6 genetic testing before tamoxifen therapy in non-metastatic ER-positive breast cancer patients?", "Options": { "A": "Not recommended unless the patient is postmenopausal.", "B": "Recommended for all patients irrespective of menopausal status.", "C": "Only recommended for premenopausal women.", "D": "Not recommended for any patients." }, "Correct option": "B. Recommended for all patients irrespective of menopausal status.", "Explanation": "Guidelines suggest that CYP2D6 genetic testing should be conducted before initiating tamoxifen therapy in non-metastatic ER-positive breast cancer patients, regardless of whether they are premenopausal or postmenopausal. This helps in making informed treatment decisions based on the metabolic efficiency of the CYP2D6 enzyme.", "References": [ { "id": 15101667, "title": "CYP2D6 as a treatment decision aid for ER-positive non-metastatic breast cancer patients: a systematic review with accompanying clinical practice guidelines.", "_sameAs": "https://www.ncbi.nlm.nih.gov/pubmed/30411242", "authors": ["Dr\u00f6gem\u00f6ller Britt I", "Wright Galen E B", "Shih Joanne", "Monzon Jose G", "Gelmon Karen A", "Ross Colin J D", "Amstutz Ursula", "Carleton Bruce C", "CPNDS Clinical Recommendations Group"], "crossReferences": [{"id": 1450361941, "resource": "PubMed", "resourceId": "30411242", "_url": "https://www.ncbi.nlm.nih.gov/pubmed/30411242"}, {"id": 1450361942, "resource": "DOI", "resourceId": "10.1007/s10549-018-5027-0", "_url": "http://dx.doi.org/10.1007%2Fs10549-018-5027-0"}], "journal": "Breast cancer research and treatment", "pubDate": "2018-11-01T00:00:00-07:00", "summary": "OBJECTIVE: Tamoxifen is one of the principal treatments for estrogen receptor (ER)-positive breast cancer. Unfortunately, between 30 and 50% of patients receiving this hormonal therapy relapse. Since CYP2D6 genetic variants have been reported to play an important role in survival outcomes after treatment with tamoxifen, this study sought to summarize and critically appraise the available scientific evidence on this topic.\nMETHODS: A systematic literature review was conducted to identify studies investigating associations between CYP2D6 genetic variation and survival outcomes after tamoxifen treatment. Critical appraisal of the retrieved scientific evidence was performed, and recommendations were developed for CYP2D6 genetic testing in the context of tamoxifen therapy.\nRESULTS: Although conflicting literature exists, the majority of the current evidence points toward CYP2D6 genetic variation affecting survival outcomes after tamoxifen treatment. Of note, review of the CYP2D6 genotyping assays used in each of the studies revealed the importance of comprehensive genotyping strategies to accurately predict CYP2D6 metabolizer phenotypes.\nCONCLUSIONS: Critical appraisal of the literature provided evidence for the value of comprehensive CYP2D6 genotyping panels in guiding treatment decisions for non-metastatic ER-positive breast cancer patients. Based on this information, it is recommended that alternatives to standard tamoxifen treatments may be considered in CYP2D6 poor or intermediate metabolizers." } ] }	Annotation_of_CPNDS_Guideline_for_tamoxifen_and_CYP2D6.json
{ "Question": "According to the CPIC guidelines, what is the recommendation for using abacavir in individuals who test positive for the HLA-B*57:01 allele?", "Options": { "A": "Abacavir can be used with a reduced dosage.", "B": "Abacavir is not recommended and should only be considered under exceptional circumstances.", "C": "Abacavir can be used if monitored closely for hypersensitivity reactions.", "D": "There is no restriction; abacavir use is safe in all individuals." }, "Correct option": "B. Abacavir is not recommended and should only be considered under exceptional circumstances.", "Explanation": "For individuals who test positive for HLA-B*57:01, the CPIC guidelines recommend against the use of abacavir due to a significantly increased risk of hypersensitivity reactions. It should only be considered in exceptional circumstances where the potential benefit outweighs the risk.", "References": [ { "referenceType": "guideline", "reference": "CPIC® Guideline for Abacavir and HLA-B", "url": "https://cpicpgx.org/guidelines/guideline-for-abacavir-and-hla-b/" }, { "referenceType": "literature", "reference": "Clinical Pharmacogenetics Implementation Consortium Guidelines for HLA-B Genotype and Abacavir Dosing: 2014 update.", "url": "https://www.ncbi.nlm.nih.gov/pmc/articles/PMC3994233" } ] }	Annotation_of_CPIC_Guideline_for_abacavir_and_HLA_B.json
{ "Question": "According to the DPWG guidelines, what is the current recommendation for methotrexate dosing based on the MTHFR rs1801133 genotype?", "Options": { "A": "Increase the dose for individuals with the MTHFR rs1801133 variant.", "B": "No adjustments in dosing are recommended based on the MTHFR rs1801133 genotype.", "C": "Decrease the dose for individuals with the MTHFR rs1801133 variant.", "D": "Alternative medication should be used for individuals with the MTHFR rs1801133 variant." }, "Correct option": "B. No adjustments in dosing are recommended based on the MTHFR rs1801133 genotype.", "Explanation": "The DPWG guideline states that there is no gene-drug interaction between MTHFR and methotrexate, and as such, no changes in dosing are recommended based on the MTHFR rs1801133 genotype.", "References": [ { "Source": "DPWG", "Guideline": "Annotation of DPWG Guideline for methotrexate and MTHFR", "Key points": ["no gene-drug interaction", "no dosing adjustment"] } ] }	Annotation_of_DPWG_Guideline_for_methotrexate_and_MTHFR.json
{ "Question": "What is the recommended action for patients who are CYP2C19 poor metabolizers when prescribed pantoprazole, according to the DPWG guideline?", "Options": { "A": "Reduce the dose of pantoprazole.", "B": "No action is required as the therapeutic effectiveness increases without an increase in side effects.", "C": "Discontinue pantoprazole and switch to an alternative drug.", "D": "Use a 5-fold higher dose of pantoprazole." }, "Correct option": "B. No action is required as the therapeutic effectiveness increases without an increase in side effects.", "Explanation": "According to the DPWG guideline, no action is required for patients who are CYP2C19 poor metabolizers when prescribed pantoprazole. The higher plasma concentration of pantoprazole in these patients results in increased therapeutic effectiveness without causing an increase in side effects.", "References": [{"Recommendation PA166299212": "No action is required for this gene-drug interaction due to increased therapeutic effectiveness without an increase in side effects for poor metabolizers."}] }	DPWG_pantoprazole_and_CYP2C19.json
{ "Question": "What is the DPWG's recommendation regarding the use of lamotrigine in patients with the HLA-B*15:02 gene variation?", "Options": { "A": "Continue lamotrigine without any changes in dosage.", "B": "Avoid lamotrigine if an alternative is available.", "C": "Use carbamazepine as an alternative since it has fewer side effects.", "D": "HLA-B*15:02 does not affect the response to lamotrigine." }, "Correct option": "B. Avoid lamotrigine if an alternative is available.", "Explanation": "The DPWG recommends avoiding lamotrigine in patients with the HLA-B*15:02 gene variation due to the increased risk of life-threatening cutaneous side effects such as Stevens-Johnson Syndrome (SJS) and Toxic Epidermal Necrolysis (TEN).", "References": [{ "guideline": "Annotation of DPWG Guideline for lamotrigine and HLA-B", "recommendation": "Avoid lamotrigine if an alternative is available." }] }	Annotation_of_DPWG_Guideline_for_lamotrigine_and_HLA_B.json
{ "Question": "What is the recommendation for patients with the HLA-B*15:02 or HLA-B*15:11 alleles who are being considered for carbamazepine therapy?", "Options": { "A": "Patients with these alleles have no increased risk and can proceed with carbamazepine therapy.", "B": "Patients with these alleles should stop therapy immediately if they experience mild skin reactions.", "C": "Patients with these alleles have an increased risk of SJS/TEN and should consider alternative medications.", "D": "Patients with these alleles have an increased risk of gastrointestinal side effects and need monitoring." }, "Correct option": "C. Patients with these alleles have an increased risk of SJS/TEN and should consider alternative medications.", "Explanation": "Patients with the HLA-B*15:02 or HLA-B*15:11 alleles have an increased risk of experiencing the life-threatening cutaneous adverse events Stevens-Johnson syndrome (SJS) and toxic epidermal necrolysis (TEN) when taking carbamazepine. Therefore, it is recommended to consider alternative medications to minimize this risk.", "Reference": [{"summaryMarkdown": {"id": 1451697780, "html": "<p>Consider an alternative drug to carbamazepine in patients with the HLA-B*15:02 or HLA-B*15:11 alleles.</p>\n", "version": 1}}, {"textMarkdown": {"id": 1451697743, "html": "<tr>\n<td>HLA-B*1502</td>\n<td>carbamazepine</td>\n<td>Patients with this genetic variation (HLA-B*1502) have a severely increased risk of experiencing the life-threatening cutaneous adverse event Stevens-Johnson syndrome/toxic epidermal necrolysis (SJS/TEN)...</td>\n<td>choose an alternative if possible...</td>\n</tr>\n<tr>\n<td>HLA-B*1511</td>\n<td>carbamazepine</td>\n<td>Patients with this genetic variation (HLA-B*1511) have an increased risk of experiencing the life-threatening cutaneous adverse event Stevens-Johnson syndrome/toxic epidermal necrolysis (SJS/TEN)...</td>\n<td>carefully weigh the risk of SJS/TEN against the benefits...</td>\n</tr>\n", "version": 5}}] }	Annotation_of_DPWG_Guideline_for_carbamazepine_and_HLA_B.json
{ "Question": "What recommendation is given by the DPWG guideline for patients with a CYP2D6 genetic variation that increases the conversion of flecainide to inactive metabolites?", "Options": { "A": "Increase the dose to 150% of the standard dose and monitor the plasma concentration.", "B": "Monitor the plasma concentration as a precaution and consider selecting an alternative drug like quinidine.", "C": "No action required; continue with the standard dose.", "D": "Reduce the dose to 75% of the standard dose and record an ECG." }, "Correct option": "B. Monitor the plasma concentration as a precaution and consider selecting an alternative drug like quinidine.", "Explanation": "The DPWG guideline states that for patients with a CYP2D6 genetic variation that increases the conversion of flecainide to inactive metabolites, the recommendation is to monitor the plasma concentration as a precaution and consider selecting an alternative anti-arrhythmic drug that is not metabolized by CYP2D6. Examples of such alternative drugs include quinidine, disopyramide, sotalol, and amiodarone.", "References": [ { "relatedChemicals": "flecainide", "relatedGenes": "CYP2D6", "text": "Monitor the plasma concentration as a precaution and record an ECG or select an alternative. Examples of anti-arrhythmic drugs that are not metabolized via CYP2D6 (or to a lesser extent) include sotalol, disopyramide, quinidine and amiodarone." } ] }	DPWG_flecainide_and_CYP2D6.json
{ "Question": "According to the DPWG guidelines, what is the recommended initial dose adjustment for mercaptopurine in patients who are NUDT15 poor metabolizers?", "Options": { "A": "Increase the initial dose to 150% of the standard dose.", "B": "Reduce the initial dose to 50% of the standard dose.", "C": "Avoid mercaptopurine; if unavoidable, use 10% of the standard dose.", "D": "Start with the standard dose and increase to 200% if tolerated." }, "Correct option": "C. Avoid mercaptopurine; if unavoidable, use 10% of the standard dose.", "Explanation": "The DPWG guidelines recommend avoiding mercaptopurine in patients who are NUDT15 poor metabolizers due to the high risk of severe toxicity. If it is not possible to avoid mercaptopurine, the guidelines suggest starting with 10% of the standard dose and closely monitoring for symptoms of myelosuppression.", "References": [ { "drug": "mercaptopurine", "condition": "NUDT15 poor metabolizers", "recommendation": "Avoid mercaptopurine; if unavoidable, use 10% of the standard dose." } ] }	Annotation_of_DPWG_Guideline_for_mercaptopurine_and_NUDT15.json
{ "Question": "For which genotype group should pantoprazole be administered at a 5-fold higher dose for the treatment of Helicobacter pylori infection according to the DPWG guidelines?", "Options": { "A": "CYP2C19 Poor metabolizers (PM)", "B": "CYP2C19 Intermediate metabolizers (IM)", "C": "CYP2C19 Ultrarapid metabolizers (UM)", "D": "CYP2C19 Extensive metabolizers (EM)" }, "Correct option": "C. CYP2C19 Ultrarapid metabolizers (UM)", "Explanation": "The DPWG guidelines recommend that for CYP2C19 ultrarapid metabolizers undergoing H. pylori eradication therapy, a 5-fold higher dose of pantoprazole should be used due to reduced effectiveness at standard doses.", "References": [ { "id": 7283333, "title": "Pharmacogenetics: from bench to byte--an update of guidelines.", "_sameAs": "https://www.ncbi.nlm.nih.gov/pubmed/21412232" }, { "id": 15102465, "title": "Dutch Pharmacogenetics Working Group Guidelines November 2018", "_sameAs": "https://api.pharmgkb.org/v1/preview/download/file/attachment/DPWG_November_2018.pdf" } ] }	Annotation_of_DPWG_Guideline_for_pantoprazole_and_CYP2C19.json
{ "Question": "What is the recommended action when initiating tenoxicam therapy in patients with significantly reduced CYP2C9 metabolism according to the CPIC guideline?", "Options": { "A": "No recommendation available for tenoxicam and CYP2C9 metabolism.", "B": "Initiate therapy with the recommended starting dose and use the lowest effective dosage for the shortest duration.", "C": "Choose an alternative therapy not metabolized by CYP2C9 or significantly impacted by CYP2C9 genetic variants.", "D": "Use the highest effective dose to counteract the reduced metabolism." }, "Correct option": "C. Choose an alternative therapy not metabolized by CYP2C9 or significantly impacted by CYP2C9 genetic variants.", "Explanation": "For patients with significantly reduced CYP2C9 metabolism, the CPIC guideline recommends choosing an alternative therapy that is not metabolized by CYP2C9 or significantly impacted by CYP2C9 genetic variants, to avoid higher plasma concentrations, prolonged half-life, and increased risk of toxicities.", "References": [ { "guideline": "Annotation of CPIC Guideline for tenoxicam and CYP2C9" }, { "source": "CPIC", "url": "https://www.pharmgkb.org/guidelineAnnotation/PA166192341" } ] }	CPIC_tenoxicam_and_CYP2C9.json
{ "Question": "What is the recommended starting dose of pitavastatin for a patient with SLCO1B1 poor function phenotype?", "Options": { "A": "Prescribe ≥2mg as a starting dose.", "B": "Prescribe ≤1mg as a starting dose.", "C": "Prescribe 3mg as a starting dose.", "D": "Prescribe 5mg as a starting dose." }, "Correct option": "B. Prescribe ≤1mg as a starting dose.", "Explanation": "For patients with SLCO1B1 poor function phenotype, which involves carrying two no-function alleles, the guideline recommends prescribing ≤1mg as a starting dose to avoid increased myopathy risk. If a dose greater than 1mg is needed for desired efficacy, alternative statins or combination therapy should be considered.", "References": [ {"id": "https://cpicpgx.org/guidelines/cpic-guideline-for-statins/", "type": "Guideline"}, {"id": "https://www.ncbi.nlm.nih.gov/pmc/articles/PMC9035072", "type": "Literature"} ] }	Annotation_of_CPIC_Guideline_for_pitavastatin_and_SLCO1B1.json
{ "Question": "According to the CPIC guideline for atazanavir and UGT1A1, what is the recommended approach for prescribing atazanavir for individuals with two decreased function UGT1A1 alleles?", "Options": { "A": "Prescribe atazanavir without any concern about jaundice.", "B": "Consider an alternative agent, particularly where jaundice would be of concern to the patient.", "C": "Prescribe atazanavir but monitor closely for signs of jaundice.", "D": "Prescribe atazanavir only if no other medications are available." }, "Correct option": "B. Consider an alternative agent, particularly where jaundice would be of concern to the patient.", "Explanation": "Individuals with two decreased function UGT1A1 alleles have a marked reduction in UGT1A1 activity, which significantly increases the likelihood of developing jaundice. The guideline recommends considering an alternative agent to avoid potential non-adherence due to jaundice concerns.", "References": [{"source": "CPIC guideline for atazanavir and UGT1A1", "url": "https://cpicpgx.org/guidelines/guideline-for-atazanavir-and-ugt1a1/"}] }	Annotation_of_CPIC_Guideline_for_atazanavir_and_UGT1A1.json
{ "Question": "According to the DPWG guideline for phenytoin and HLA-B, what should be carefully weighed when considering the use of phenytoin in patients with the HLA-B*15:02 gene variation?", "Options": { "A": "The risk of liver damage against the benefits.", "B": "The risk of severe cutaneous adverse reactions (SCARs) against the benefits.", "C": "The risk of cardiovascular issues against the benefits.", "D": "The risk of drug dependence against the benefits." }, "Correct option": "B. The risk of severe cutaneous adverse reactions (SCARs) against the benefits.", "Explanation": "According to the DPWG guideline, the life-threatening cutaneous side effect Stevens-Johnson syndrome/toxic epidermal necrolysis (SJS/TEN) occurs more frequently in patients with the HLA-B*15:02 variation. Therefore, when considering phenytoin for these patients, one should carefully weigh the risk of severe cutaneous adverse reactions against the benefits.", "References": [{ "guideline": "PA166264881", "relatedGene": "HLA-B", "relatedChemical": "phenytoin", "recommendationText": "Carefully weigh the risk of SJS/TEN against the benefits" }] }	DPWG_phenytoin_and_HLA_B.json
{ "Question": "What is the recommended action for treating symptoms of depression with quetiapine in patients identified as CYP3A4 poor metabolizers (PMs) according to the Dutch Pharmacogenetics Working Group (DPWG) guideline?", "Options": { "A": "Maintain the normal dose of quetiapine.", "B": "Reduce the dose of quetiapine or consider an alternative medication.", "C": "Discontinue quetiapine immediately.", "D": "Increase the dose of quetiapine." }, "Correct option": "B. Reduce the dose of quetiapine or consider an alternative medication.", "Explanation": "The DPWG guideline recommends reducing the dose of quetiapine or considering an alternative drug for patients who are identified as CYP3A4 poor metabolizers (PMs), especially when treating symptoms of depression. This recommendation is due to the limited evidence suggesting that CYP3A4 PMs may have different metabolic responses to quetiapine, potentially leading to higher drug exposure and increased risk of side effects.", "References": [ { "id": 15142974, "title": "Dutch Pharmacogenetics Working Group (DPWG) guideline for the gene-drug interaction between CYP2D6, CYP3A4 and CYP1A2 and antipsychotics.", "link": "https://www.ncbi.nlm.nih.gov/pubmed/37002327" } ] }	Annotation_of_DPWG_Guideline_for_flupenthixol_and_CYP2D6.json
{ "Question": "Based on the CPIC guideline for primaquine and G6PD, what is the appropriate course of action for a patient with a normal G6PD status?", "Options": { "A": "Avoid primaquine; consider alternatives.", "B": "Administer primaquine without any special precautions.", "C": "Monitor closely for signs of hemolysis while administering primaquine.", "D": "Only administer primaquine for treating Plasmodium falciparum malaria." }, "Correct option": "B. Administer primaquine without any special precautions.", "Explanation": "According to the CPIC guideline, there is no reason to avoid primaquine based on a normal G6PD status, and the patient is at low risk for acute hemolytic anemia.", "References": [ { "guideline": "Annotation of CPIC Guideline for primaquine and G6PD", "recommendation": "Recommendation PA166298461", "implication": "No reason to avoid based on G6PD status" } ] }	CPIC_primaquine_and_G6PD.json
{ "Question": "According to the CPIC guidelines for azathioprine and NUDT15, TPMT, how should the dose of azathioprine be adjusted for a patient with a poor metabolizer phenotype for TPMT and an indeterminate status for NUDT15?", "Options": { "A": "Maintain the normal dose of azathioprine but increase monitoring.", "B": "Start with drastically reduced doses and adjust based on myelosuppression and disease-specific guidelines.", "C": "Start with the normal dose and do not adjust unless toxicity occurs.", "D": "Avoid azathioprine and switch to a non-thiopurine immunosuppressant immediately." }, "Correct option": "B. Start with drastically reduced doses and adjust based on myelosuppression and disease-specific guidelines.", "Explanation": "For patients with a poor metabolizer phenotype for TPMT and an indeterminate status for NUDT15, the CPIC guidelines recommend starting with drastically reduced doses of azathioprine (reduce daily dose by 10-fold and dose thrice weekly instead of daily) and then adjusting the doses based on the degree of myelosuppression and disease-specific guidelines. This approach helps to mitigate the extremely high risk of thiopurine-related leukopenia, neutropenia, and myelosuppression seen in poor TPMT metabolizers.", "References": [ { "guidelineAnnotation": "PA166104933", "recommendation": "PA166297282", "source": "CPIC" } ] }	CPIC_azathioprine_and_NUDT15_TPMT.json
{ "Question": "Which of the following best describes the conclusion from the CPIC guideline regarding the influence of CYP2D6 genotype on oxycodone analgesia and risk of toxicity?", "Options": { "A": "CYP2D6 genotype is a strong predictor of oxycodone toxicity.", "B": "There is no recommendation for oxycodone therapy due to conflicting data regarding CYP2D6 phenotype's effect on analgesia and toxicity.", "C": "CYP2D6 ultrarapid metabolizers experience increased analgesia with oxycodone.", "D": "CYP2D6 poor metabolizers should not be prescribed oxycodone due to high risk of toxicity." }, "Correct option": "B. There is no recommendation for oxycodone therapy due to conflicting data regarding CYP2D6 phenotype's effect on analgesia and toxicity.", "Explanation": "The CPIC guideline states that there are conflicting data on the association of CYP2D6 metabolizer phenotype with the analgesic effect and toxicity of oxycodone, making it difficult to conclude whether CYP2D6 genotype affects oxycodone analgesia or risk of toxicity, resulting in no specific recommendations for oxycodone therapy based on CYP2D6 phenotype.", "References": [ {"guideline-id": "PA166228022", "summary": "There are conflicting data on the association of CYP2D6 metabolizer phenotype with the analgesic effect and toxicity of oxycodone in prospective clinical studies."} ] }	Annotation_of_CPIC_Guideline_for_methadone_oxycodone_and_COMT_CYP2D6_OPRM1.json
{ "Question": "Which drug is recommended to be avoided for patients with Glucose-6-Phosphate Dehydrogenase (G6PD) deficiency due to a high risk of acute hemolytic anemia?", "Options": { "A": "Toluidine blue", "B": "Dapsone", "C": "Tafenoquine", "D": "Rasburicase" }, "Correct option": "D. Rasburicase", "Explanation": "Rasburicase is recommended to be avoided in patients with G6PD deficiency due to a high risk of acute hemolytic anemia. This recommendation is based on strong evidence and clinical guidelines.", "Reference": [ { "id": "PA166297620", "name": "Recommendation PA166297620", "implications": "G6PD: High risk of acute hemolytic anemia", "relatedChemical": "rasburicase" } ] }	CPIC_dapsone_methylene_blue_pegloticase_rasburicase_tafenoquine_toluidine_blue_and_G6PD.json
{ "Question": "What is the CPIC guideline recommendation for initiating meloxicam therapy in CYP2C9 intermediate metabolizers with an activity score of 1?", "Options": { "A": "Choose an alternative therapy not impacted by CYP2C9 genetic variants", "B": "Initiate therapy with 50% of the lowest recommended starting dose", "C": "Initiate therapy with the standard dose and monitor closely", "D": "Avoid meloxicam therapy entirely" }, "Correct option": "B. Initiate therapy with 50% of the lowest recommended starting dose", "Explanation": "For CYP2C9 intermediate metabolizers (IMs) with an activity score of 1, the CPIC guideline recommends initiating meloxicam therapy with 50% of the lowest recommended starting dose due to moderately reduced metabolism and higher plasma concentrations, which may increase the probability of toxicities. Alternatively, choosing an alternative therapy is also suggested.", "Reference": [{"id": "PA166192301", "name": "Annotation of CPIC Guideline for meloxicam and CYP2C9"}, {"URL": "https://cpicpgx.org/guidelines/cpic-guideline-for-nsaids-based-on-cyp2c9-genotype/"}] }	Annotation_of_CPIC_Guideline_for_meloxicam_and_CYP2C9.json
{ "Question": "What should be done for patients who are HLA-B*57:01-positive when prescribing flucloxacillin?", "Options": { "A": "Regular liver function monitoring only.", "B": "Use flucloxacillin without any special precautions.", "C": "Regularly monitor liver function and consider an alternative medication if liver enzymes or bilirubin levels are elevated.", "D": "Prescribe flucloxacillin and monitor kidney function." }, "Correct option": "C. Regularly monitor liver function and consider an alternative medication if liver enzymes or bilirubin levels are elevated.", "Explanation": "For patients who are HLA-B*57:01-positive, it is recommended to regularly monitor liver function and select an alternative drug if liver enzymes or bilirubin levels are elevated due to the 80-fold elevated risk of flucloxacillin-induced liver injury.", "References": [{"id": "PA166182810", "document": "Annotation of DPWG Guideline for flucloxacillin and HLA-B"}] }	Annotation_of_DPWG_Guideline_for_flucloxacillin_and_HLA_B.json
{ "Question": "Which CYP2C19 genotype affects the dosing and choice of therapy for voriconazole in adults by increasing the probability of adverse events with standard dosing?", "Options": { "A": "Intermediate Metabolizer", "B": "Rapid Metabolizer", "C": "Ultrarapid Metabolizer", "D": "Poor Metabolizer" }, "Correct option": "D. Poor Metabolizer", "Explanation": "In adults with a poor metabolizer genotype, voriconazole should be administered at a preferably lower than standard dosage with careful therapeutic drug monitoring due to higher dose-adjusted trough concentrations and increased probability of adverse events.", "References": [ { "guideline": {"id": "PA166161537", "name": "Annotation of CPIC Guideline for voriconazole and CYP2C19"}, "lookupKey": {"CYP2C19": "Poor Metabolizer"}, "implications": ["CYP2C19: Higher dose-adjusted trough concentrations of voriconazole and may increase probability of adverse events"] } ] }	CPIC_voriconazole_and_CYP2C19.json
{ "Question": "According to the CPIC guidelines, how should oxcarbazepine be prescribed for an oxcarbazepine-naïve patient who is HLA-B*15:02 positive?", "Options": { "A": "Use oxcarbazepine per standard dosing guidelines.", "B": "Use an alternative anticonvulsant as oxcarbazepine is contraindicated.", "C": "Increase the dose of oxcarbazepine gradually.", "D": "Monitor closely for adverse reactions while using oxcarbazepine." }, "Correct option": "B. Use an alternative anticonvulsant as oxcarbazepine is contraindicated.", "Explanation": "For oxcarbazepine-naïve patients who are HLA-B*15:02 positive, the CPIC guidelines strongly recommend against the use of oxcarbazepine due to the increased risk of Stevens-Johnson syndrome (SJS) and toxic epidermal necrolysis (TEN). An alternative anticonvulsant should be used.", "References": [ { "Recommendation": "If patient is oxcarbazepine-naïve, do not use oxcarbazepine.", "Implication": "HLA-B: Greater risk of oxcarbazepine-induced SJS/TEN", "Source": "https://www.pharmgkb.org/guidelineAnnotation/PA166176623" } ] }	CPIC_oxcarbazepine_and_HLA_B.json
{ "Question": "What is the recommended course of action for a patient with a DPYD genotype indicating complete DPD deficiency when considering treatment with 5-fluorouracil or its prodrugs?", "Options": { "A": "Increase the starting dose by 50% followed by titration based on toxicity.", "B": "Reduce the starting dose by 50% and monitor for toxicity.", "C": "Use label-recommended dosage and administration.", "D": "Avoid use of 5-fluorouracil or its prodrug-based regimens." }, "Correct option": "D. Avoid use of 5-fluorouracil or its prodrug-based regimens.", "Explanation": "Patients with a DPYD genotype indicating complete DPD (dihydropyrimidine dehydrogenase) deficiency are at increased risk for severe or even fatal drug toxicity when treated with fluoropyrimidine drugs like 5-fluorouracil. Therefore, it is recommended to avoid the use of these drugs entirely.", "References": [ { "guideline": "PA166122686", "recommendations": [ { "id": "PA166297900", "lookupKey": {"DPYD": "0.0"}, "dosingInformation": false, "alternateDrugAvailable": true } ] } ] }	CPIC_fluorouracil_and_DPYD.json
{ "Question": "According to the CPIC guidelines, what is the recommended dosing strategy for thioguanine in a patient who is an NUDT15 intermediate metabolizer?", "Options": { "A": "Use standard doses without any adjustments.", "B": "Reduce doses to 25% of normal dose and adjust based on degree of myelosuppression.", "C": "Use drastically reduced doses (reduce daily dose by 10-fold and dose thrice weekly instead of daily).", "D": "Start with reduced doses (50% to 80% of normal dose) and adjust based on degree of myelosuppression." }, "Correct option": "D. Start with reduced doses (50% to 80% of normal dose) and adjust based on degree of myelosuppression.", "Explanation": "For patients who are NUDT15 intermediate metabolizers, the CPIC guidelines recommend starting with reduced doses (50% to 80% of the normal dose) and adjusting the dosage based on the degree of myelosuppression and disease-specific guidelines.", "References": [ { "source": "CPIC", "guideline": "CPIC Guideline for Thiopurines and TPMT and NUDT15" } ] }	Annotation_of_CPIC_Guideline_for_thioguanine_and_NUDT15_TPMT.json
{ "Question": "According to the CPIC guidelines, how should tacrolimus dosing be adjusted for patients who are CYP3A5 intermediate or extensive metabolizers?", "Options": { "A": "Decrease the starting dose by 1.5 to 2 times the recommended starting dose.", "B": "Maintain the standard recommended starting dose.", "C": "Increase the starting dose by 1.5 to 2 times the recommended starting dose without exceeding 0.3 mg/kg/day.", "D": "Administer a single higher dose followed by weekly therapeutic drug monitoring." }, "Correct option": "C. Increase the starting dose by 1.5 to 2 times the recommended starting dose without exceeding 0.3 mg/kg/day.", "Explanation": "The CPIC dosing guidelines for tacrolimus recommend increasing the starting dose by 1.5 to 2 times the recommended starting dose in patients who are CYP3A5 intermediate or extensive metabolizers. However, the total starting dose should not exceed 0.3 mg/kg/day. Therapeutic drug monitoring should also be used to guide dose adjustments to avoid supratherapeutic concentrations and associated risks.", "References": [ { "url": "https://cpicpgx.org/guidelines/guideline-for-tacrolimus-and-cyp3a5/", "key-value pair used": "dosingInformation: true" } ] }	Annotation_of_CPIC_Guideline_for_tacrolimus_and_CYP3A5.json
{ "Question": "According to the CPIC guidelines, what is the recommended action for CYP2D6 ultrarapid metabolizers when prescribing nortriptyline?", "Options": { "A": "Increase the dose by 50% to achieve therapeutic effect.", "B": "Initiate therapy with the recommended starting dose.", "C": "Avoid tricyclic use due to potential lack of efficacy; consider an alternative drug.", "D": "Reduce the dose by 25% to minimize side effects." }, "Correct option": "C. Avoid tricyclic use due to potential lack of efficacy; consider an alternative drug.", "Explanation": "For CYP2D6 ultrarapid metabolizers, there is an increased metabolism of nortriptyline to less active compounds, which leads to a lower plasma concentration of the active drug. This increases the probability of pharmacotherapy failure. Therefore, it is recommended to avoid using tricyclic antidepressants and consider an alternative drug that is not metabolized by CYP2D6.", "References": [ {"id": 1447983444, "name": "CPIC® Guideline for Tricyclic Antidepressants and CYP2D6 and CYP2C19 – CPIC", "resource": "URL", "resourceId": "https://cpicpgx.org/guidelines/guideline-for-tricyclic-antidepressants-and-cyp2d6-and-cyp2c19/", "_url": "https://cpicpgx.org/guidelines/guideline-for-tricyclic-antidepressants-and-cyp2d6-and-cyp2c19/"} ] }	Annotation_of_CPIC_Guideline_for_nortriptyline_and_CYP2D6.json
{ "Question": "What is the current recommendation for dosing glimepiride based on CYP2C9 genotype according to the DPWG guidelines?", "Options": { "A": "Dose adjustments are required based on specific CYP2C9 genotypes.", "B": "No dosing recommendations are necessary based on CYP2C9 genotype.", "C": "CYP2C9 genotype affects the pharmacokinetics and requires dose reduction.", "D": "An alternative drug should be considered based on CYP2C9 genotype." }, "Correct option": "B. No dosing recommendations are necessary based on CYP2C9 genotype.", "Explanation": "The Dutch Pharmacogenetics Working Group (DPWG) has evaluated therapeutic dose recommendations for glimepiride based on CYP2C9 genotypes and concluded that no action is needed for this gene-drug interaction.", "Reference": [{"name": "Dutch Pharmacogenetics Working Group Guidelines November 2018"}] }	Annotation_of_DPWG_Guideline_for_glimepiride_and_CYP2C9.json
{ "Question": "How should efavirenz dosing be adjusted for pediatric patients with a CYP2B6 poor metabolizer genotype (c.516T/T)?", "Options": { "A": "Increase the dose to 600 mg/day.", "B": "Initiate efavirenz with a decreased dose based on weight groups.", "C": "Keep the standard dosing of 600 mg/day.", "D": "Efavirenz should not be used in pediatric patients with this genotype." }, "Correct option": "B. Initiate efavirenz with a decreased dose based on weight groups.", "Explanation": "For pediatric patients with the CYP2B6 poor metabolizer genotype (c.516T/T), the recommendation is to initiate efavirenz with a decreased dose based on weight groups to avoid adverse effects such as CNS toxicity, hepatic injury, and QTc prolongation.", "References": [ { "id": 1450385491, "resource": "URL", "resourceId": "https://cpicpgx.org/guidelines/cpic-guideline-for-efavirenz-based-on-cyp2b6-genotype/", "_url": "https://cpicpgx.org/guidelines/cpic-guideline-for-efavirenz-based-on-cyp2b6-genotype/", "version": 0 }, { "id": 15102282, "title": "Clinical Pharmacogenetics Implementation Consortium (CPIC) Guideline for CYP2B6 and Efavirenz-Containing Antiretroviral Therapy.", "_sameAs": "https://www.ncbi.nlm.nih.gov/pmc/articles/PMC6739160", "crossReferences": [ { "id": 1451837595, "resource": "PubMed Central", "resourceId": "PMC6739160", "_url": "https://www.ncbi.nlm.nih.gov/pmc/articles/PMC6739160" }, { "id": 1450385489, "resource": "PubMed", "resourceId": "31006110", "_url": "https://www.ncbi.nlm.nih.gov/pubmed/31006110" }, { "id": 1450385490, "resource": "DOI", "resourceId": "10.1002/cpt.1477", "_url": "http://dx.doi.org/10.1002%2Fcpt.1477" } ] } ] }	Annotation_of_CPIC_Guideline_for_efavirenz_and_CYP2B6.json
{ "Question": "What is the recommended dose adjustment for CYP2D6 poor metabolizers when prescribing propafenone according to the Dutch Pharmacogenetics Working Group guidelines?", "Options": { "A": "Reduce the dose by 50% and monitor plasma concentrations.", "B": "Increase the dose by 70% and perform an ECG.", "C": "Reduce the dose by 70%, perform an ECG, and monitor plasma concentrations.", "D": "Maintain the standard dose but monitor for adverse effects." }, "Correct option": "C. Reduce the dose by 70%, perform an ECG, and monitor plasma concentrations.", "Explanation": "The Dutch Pharmacogenetics Working Group recommends reducing the dose of propafenone by 70% for CYP2D6 poor metabolizers. Additionally, it is advised to perform an ECG and monitor plasma concentrations to mitigate the risk of side effects.", "References": [ {"id": 7283333, "title": "Pharmacogenetics: from bench to byte--an update of guidelines.", "_sameAs": "https://www.ncbi.nlm.nih.gov/pubmed/21412232"}, {"id": 15103288, "title": "Dutch Pharmacogenetics Working Group Guidelines August 2019", "_sameAs": "https://api.pharmgkb.org/v1/preview/download/file/attachment/DPWG_August_2019.pdf"} ], "key-value pairs": { "guideline": "Annotation of DPWG Guideline for propafenone and CYP2D6", "dosingRecommendation": "Reduce the dose by 70% for CYP2D6 poor metabolizers, and monitor propafenone plasma concentrations." } }	Annotation_of_DPWG_Guideline_for_propafenone_and_CYP2D6.json
{ "Question": "According to the CPIC guidelines, how should the therapy be adjusted for a patient identified as an ultrarapid metabolizer of CYP2D6 when prescribed nortriptyline?", "Options": { "A": "Initiate therapy with the recommended starting dose.", "B": "Avoid tricyclic use due to potential lack of efficacy and consider an alternative drug not metabolized by CYP2D6.", "C": "Consider a 25% reduction of the recommended starting dose and titrate dose to observed clinical response.", "D": "Increase the dose to achieve desired clinical response, monitoring for improvement and minimal side effects." }, "Correct option": "B. Avoid tricyclic use due to potential lack of efficacy and consider an alternative drug not metabolized by CYP2D6.", "Explanation": "For patients identified as ultrarapid metabolizers of CYP2D6, the metabolism of tricyclic antidepressants such as nortriptyline is significantly increased, leading to lower plasma concentrations of the active drug. This results in a higher likelihood of pharmacotherapy failure. Therefore, the CPIC guidelines recommend avoiding tricyclic use due to potential lack of efficacy and considering alternative medications not metabolized by CYP2D6.", "References": [ {"guideline": "CPIC guidelines for CYP2D6 and tricyclic antidepressants", "recommendation": "Avoid tricyclic use due to potential lack of efficacy in ultra-rapid metabolizers", "url": "https://www.pharmgkb.org/guidelineAnnotation/PA166104998"} ] }	CPIC_nortriptyline_and_CYP2D6.json
{ "Question": "What is the recommended approach for managing the dose of propafenone in patients with CYP2D6 genetic variations?", "Options": { "A": "Continue the standard dose and monitor for efficacy.", "B": "Quit propafenone and start an antibiotic immediately.", "C": "Guide the dose by therapeutic drug monitoring, perform an ECG, and monitor plasma concentrations; alternatively, choose a drug less metabolized by CYP2D6 such as sotalol or amiodarone.", "D": "Increase the dose by 50% and perform regular blood tests." }, "Correct option": "C. Guide the dose by therapeutic drug monitoring, perform an ECG, and monitor plasma concentrations; alternatively, choose a drug less metabolized by CYP2D6 such as sotalol or amiodarone.", "Explanation": "Due to CYP2D6 genetic variations, the plasma concentrations of propafenone and its active metabolite can be affected, leading to altered efficacy or increased risk of side effects. Therefore, it is recommended to guide dosing through therapeutic drug monitoring, perform an ECG, and monitor plasma concentrations. If needed, alternative antiarrhythmic drugs that are minimally metabolized by CYP2D6, such as sotalol, disopyramide, quinidine, and amiodarone, should be considered.", "Reference": [ {"ID": "PA166302691", "relatedChemicals": ["propafenone"], "lookupKey": {"CYP2D6": "0.25"}}, {"ID": "PA166302693", "relatedChemicals": ["propafenone"], "lookupKey": {"CYP2D6": "0.75"}} ] }	DPWG_propafenone_and_CYP2D6.json
{ "Question": "What is the recommended initial dose adjustment for tacrolimus in a liver transplantation patient when the transplanted liver has a CYP3A5 heterozygous expressor genotype?", "Options": { "A": "Use 1.0 times the normal initial dose.", "B": "Use 1.5 times the normal initial dose.", "C": "Use 2.0 times the normal initial dose.", "D": "Use 2.5 times the normal initial dose." }, "Correct option": "B. Use 1.5 times the normal initial dose.", "Explanation": "For liver transplantation patients, when the transplanted liver has a CYP3A5 heterozygous expressor genotype, it is recommended to use 1.5 times the normal initial dose of tacrolimus. The dose should then be adjusted based on therapeutic drug monitoring.", "References": [ { "guideline": "Annotation of DPWG Guideline for tacrolimus and CYP3A5", "source": "DPWG", "clinical_information": "RECOMMENDATION LIVER TRANSPLANTATION - Use 1.5 times the normal initial dose for heterozygous expressor genotype.", "url": "https://www.pharmgkb.org/guidelineAnnotation/PA166104983" } ] }	DPWG_tacrolimus_and_CYP3A5.json
{ "Question": "According to the DPWG Guideline for acenocoumarol and VKORC1, how should acenocoumarol be dosed in patients with the VKORC1 -1639 AA genotype?", "Options": { "A": "No action is needed for this gene-drug interaction.", "B": "Recommend to use 50% of the standard initial dose and more frequent INR monitoring.", "C": "The guideline does not provide a recommendation for acenocoumarol in patients with this genotype.", "D": "Recommend switching to an alternative drug due to increased sensitivity." }, "Correct option": "B. Recommend to use 50% of the standard initial dose and more frequent INR monitoring.", "Explanation": "For patients with the VKORC1 -1639 AA genotype, the DPWG Guideline recommends using 50% of the standard initial dose of acenocoumarol and more frequent INR monitoring due to a higher sensitivity to the drug and increased risk of bleeding.", "References": [ {"lookupKey": "VKORC1 -1639 AA", "dosingInformation": "recommend to use 50% of the standard initial dose", "monitoring": "recommend more frequent monitoring of the INR"} ] }	DPWG_acenocoumarol_and_VKORC1.json
{ "Question": "What is the recommended approach for managing risperidone dosage in patients with a CYP2D6 gene variation leading to a high ratio of the active metabolite (paliperidone)?", "Options": { "A": "Increase the dose of risperidone to compensate for the reduced effectiveness.", "B": "Choose an alternative or titrate the dose according to the maximum dose for the active metabolite (paliperidone).", "C": "Administer the normal dose of risperidone without any adjustments.", "D": "No action is needed as the gene variation has a negligible impact on drug effectiveness." }, "Correct option": "B. Choose an alternative or titrate the dose according to the maximum dose for the active metabolite (paliperidone).", "Explanation": "The recommended approach for patients with a CYP2D6 gene variation that results in a high ratio of paliperidone compared to risperidone involves either choosing an alternative medication or adjusting the dose to align with the maximum dose for paliperidone. This is because the variation leads to an increased risk of therapy failure due to the enhanced capability of paliperidone in crossing the blood-brain barrier.", "Reference": [{"recommendation": "Choose an alternative or titrate the dose according to the maximum dose for the active metabolite (paliperidone)."}] }	DPWG_risperidone_and_CYP2D6.json
{ "Question": "What is the recommended starting dose of mercaptopurine for a patient with intermediate NUDT15 metabolizer status in the treatment of leukemia?", "Options": { "A": "Start with 70% of the standard dose.", "B": "Avoid mercaptopurine altogether.", "C": "Start with 50% of the standard dose, or start with the standard dose and reduce to 50% if side effects occur.", "D": "Use 10% of the standard dose." }, "Correct option": "C. Start with 50% of the standard dose, or start with the standard dose and reduce to 50% if side effects occur.", "Explanation": "For patients with intermediate NUDT15 metabolizer status, it is recommended to start mercaptopurine at 50% of the standard dose, or alternatively start with the standard dose and reduce to 50% if side effects necessitate a dose reduction. Monitoring should be performed at an increased frequency to adjust the dosage based on toxicity and efficacy.", "References": { "NUDT15": "Intermediate Metabolizer", "Recommendation": "PA166299091", "dosingInformation": true, "relatedChemicals": [{ "id": "PA450379", "name": "mercaptopurine" }] } }	DPWG_mercaptopurine_and_NUDT15.json
{ "Question": "According to the CPIC guideline for fluvoxamine and CYP2D6, how should therapy be initiated for patients with reduced CYP2D6 metabolism?", "Options": { "A": "Increase the starting dose of fluvoxamine.", "B": "Initiate therapy with a reduced starting dose and slower titration schedule.", "C": "Avoid using fluvoxamine altogether.", "D": "Initiate therapy with the recommended starting dose." }, "Correct option": "D. Initiate therapy with the recommended starting dose.", "Explanation": "The CPIC guideline suggests initiating fluvoxamine therapy with the recommended starting dose for patients who have reduced metabolism due to CYP2D6 variations. This can lead to higher plasma concentrations, possibly increasing the probability of side effects, but no adjustments are recommended specifically for reduced metabolizers initially.", "References": [ { "side-effect": "higher plasma concentrations may increase the probability of side effects" }, { "guidelineStrength": "Moderate" } ] }	CPIC_fluvoxamine_and_CYP2D6.json
{ "Question": "What is the recommended dosing adjustment for dexlansoprazole in CYP2C19 ultrarapid metabolizers according to the CPIC guideline?", "Options": { "A": "Reduce the starting daily dose by 50%.", "B": "Initiate the standard starting daily dose.", "C": "Increase the starting daily dose by 100% and monitor for efficacy.", "D": "No adjustment is needed; continue with the standard dose." }, "Correct option": "C. Increase the starting daily dose by 100% and monitor for efficacy.", "Explanation": "According to the CPIC guidelines for CYP2C19 and Proton Pump Inhibitor Dosing, CYP2C19 ultrarapid metabolizers have decreased plasma concentrations of PPIs compared to normal metabolizers, which increases the risk of therapeutic failure. Therefore, it is recommended to increase the starting daily dose of dexlansoprazole by 100% and monitor for efficacy.", "References": [ { "CYP2C19 and Proton Pump Inhibitors Guideline": "https://cpicpgx.org/guidelines/cpic-guideline-for-proton-pump-inhibitors-and-cyp2c19/", "Clinical Pharmacogenetics Implementation Consortium (CPIC) Guideline for CYP2C19 and Proton Pump Inhibitor Dosing": "https://www.ncbi.nlm.nih.gov/pmc/articles/PMC7868475" } ] }	Annotation_of_CPIC_Guideline_for_dexlansoprazole_and_CYP2C19.json
{ "Question": "What is the recommendation for prescribing atorvastatin in patients with the SLCO1B1 521 TT genotype according to the DPWG guideline?", "Options": { "A": "Recommend increasing the dose of atorvastatin.", "B": "No specific recommendation is provided.", "C": "Switch to simvastatin or another alternative statin.", "D": "Advise against using any statin." }, "Correct option": "B. No specific recommendation is provided.", "Explanation": "The DPWG guideline does not provide a recommendation for atorvastatin in patients with the SLCO1B1 521 TT genotype. The implications of this genotype on atorvastatin are not described in the guideline.", "Reference": [ {"guideline": "PA166182843", "recommendation": "PA166299128", "text": "The guideline does not provide a recommendation for atorvastatin in patients with the SLCO1B1 521 TT genotype"} ] }	DPWG_atorvastatin_and_SLCO1B1.json
{ "Question": "Based on the CPIC guideline, what is the recommended approach for trimipramine dosing in patients identified as CYP2D6 poor metabolizers?", "Options": { "A": "Maintain the recommended starting dose without adjustments.", "B": "Consider a 50% reduction of the recommended starting dose.", "C": "Increase the dose by 25% to accommodate lower metabolism.", "D": "Avoid tricyclic use altogether and use an alternative medication." }, "Correct option": "B. Consider a 50% reduction of the recommended starting dose.", "Explanation": "For CYP2D6 poor metabolizers, there is greatly reduced metabolism of TCAs, which increases the probability of side effects. Therefore, the recommendation is to consider a 50% reduction of the recommended starting dose and utilize therapeutic drug monitoring to guide dose adjustments.", "Reference": [{"source": "CPIC", "guideline": "CPIC® Guideline for Tricyclic Antidepressants and CYP2D6 and CYP2C19 - CPIC", "URL": "https://cpicpgx.org/guidelines/guideline-for-tricyclic-antidepressants-and-cyp2d6-and-cyp2c19/"}] }	Annotation_of_CPIC_Guideline_for_trimipramine_and_CYP2C19_CYP2D6.json
{ "Question": "How should pitavastatin be prescribed to patients with decreased function of the SLCO1B1 gene according to the CPIC guideline?", "Options": { "A": "Prescribe the desired starting dose and adjust doses based on disease-specific guidelines.", "B": "No prescription of pitavastatin should be considered.", "C": "Prescribe ≤1mg as a starting dose and adjust doses based on disease-specific guidelines.", "D": "Prescribe ≤2mg as a starting dose and adjust doses based on disease-specific guidelines, considering increasing risk of myopathy especially for doses >1mg." }, "Correct option": "D. Prescribe ≤2mg as a starting dose and adjust doses based on disease-specific guidelines, considering increasing risk of myopathy especially for doses >1mg.", "Explanation": "According to the CPIC guideline, for patients with decreased function of the SLCO1B1 gene, pitavastatin should be prescribed at a starting dose of ≤2mg and adjusted based on disease-specific guidelines. There is an increased risk for myopathy, especially for doses >1mg, thus consideration of an alternative statin or combination therapy might be needed.", "References": [ { "recommendationText": "Prescribe ≤2mg as a starting dose and adjust doses of pitavastatin based on disease-specific guidelines. Prescriber should be aware of possible increased risk for myopathy especially for doses >1mg. If dose >2mg needed for desired efficacy, consider an alternative statin or combination therapy.", "implications": "SLCO1B1: Increased pitavastatin exposure as compared to normal function which may translate to increased myopathy risk." } ] }	CPIC_pitavastatin_and_SLCO1B1.json
{ "Question": "What is the recommended action for clinicians regarding venlafaxine treatment for patients identified as CYP2D6 ultrarapid metabolizers (UM)?", "Options": { "A": "Reduce the dose of venlafaxine to avoid adverse effects.", "B": "Increase the dose of venlafaxine to 150% of the standard dose or select an alternative drug not metabolized by CYP2D6.", "C": "Continue the standard dose and monitor for side effects.", "D": "Avoid venlafaxine and choose a drug metabolized by CYP2D6." }, "Correct option": "B. Increase the dose of venlafaxine to 150% of the standard dose or select an alternative drug not metabolized by CYP2D6.", "Explanation": "For CYP2D6 ultrarapid metabolizers (UM), clinicians are recommended to increase the dose of venlafaxine to 150% of the normal dose or select an alternative drug not metabolized by CYP2D6, as this genotype increases the conversion of venlafaxine to the active metabolite O-desmethylvenlafaxine, which can decrease the sum of venlafaxine plus O-desmethylvenlafaxine in the plasma.", "References": [ { "title": "Pharmacogenetics: from bench to byte--an update of guidelines.", "url": "https://www.ncbi.nlm.nih.gov/pubmed/21412232", "authors": [ "Swen J J", "Nijenhuis M", "de Boer A", "Grandia L", "Maitland-van der Zee A H", "Mulder H", "Rongen G A P J M", "van Schaik R H N", "Schalekamp T", "Touw D J", "van der Weide J", "Wilffert B", "Deneer V H M", "Guchelaar H-J" ] }, { "title": "Dutch Pharmacogenetics Working Group Guidelines August 2019", "url": "https://api.pharmgkb.org/v1/preview/download/file/attachment/DPWG_August_2019.pdf" }, { "id": "PA166104968", "name": "Annotation of DPWG Guideline for venlafaxine and CYP2D6" } ] }	Annotation_of_DPWG_Guideline_for_venlafaxine_and_CYP2D6.json
{ "Question": "What dosing guidance is recommended for a patient with a DPYD activity score indicating an intermediate metabolizer when prescribing tegafur?", "Options": { "A": "Start with the standard dose and monitor toxicity closely.", "B": "Avoid tegafur or start with a low dose and adjust based on toxicity and efficacy.", "C": "Prescribe fluorouracil or capecitabine as alternatives without any adjustments.", "D": "Administer a high dose initially and reduce if toxicity occurs." }, "Correct option": "B. Avoid tegafur or start with a low dose and adjust based on toxicity and efficacy.", "Explanation": "For an intermediate metabolizer with a DPYD activity score, the guideline recommends avoiding tegafur if possible. If tegafur must be used, it should be started at a low dose and adjusted according to toxicity and efficacy, as normal doses can lead to severe and possibly fatal toxicity due to reduced conversion of tegafur into inactive metabolites.", "References": [{"relatedChemicals": "PA452620", "relatedGenes": "PA145", "lookupKey": "DPYD: 1.5 (Intermediate Metabolizer)"}] }	DPWG_tegafur_and_DPYD.json
{ "Question": "What is the recommendation of the Royal Dutch Pharmacists Association - Pharmacogenetics Working Group (DPWG) regarding the use of clomipramine for patients with the CYP2C19 ultrarapid metabolizer (UM) genotype?", "Options": { "A": "Increase the dosage of clomipramine.", "B": "Avoid clomipramine and consider alternatives such as fluoxetine, fluvoxamine, or paroxetine.", "C": "Use clomipramine with no adjustments.", "D": "No specific recommendations are given by DPWG." }, "Correct option": "B. Avoid clomipramine and consider alternatives such as fluoxetine, fluvoxamine, or paroxetine.", "Explanation": "The DPWG recommends avoiding clomipramine in patients with the CYP2C19 ultrarapid metabolizer (UM) genotype due to the increased risk of ineffectiveness for treating obsessive-compulsive disorder and anxiety disorders. Alternatives such as fluoxetine, fluvoxamine, or paroxetine, which are not metabolized to a significant extent by CYP2C19, are suggested.", "References": [ { "id": "DPWG_August_2019", "name": "Dutch Pharmacogenetics Working Group Guidelines August 2019", "link": "https://api.pharmgkb.org/v1/preview/download/file/attachment/DPWG_August_2019.pdf" } ] }	Annotation_of_DPWG_Guideline_for_clomipramine_and_CYP2C19.json
{ "Question": "How does the CYP2D6 enzyme affect the metabolism of atomoxetine in patients, and what are the recommended dosing adjustments?", "Options": { "A": "CYP2D6 increases the metabolism of atomoxetine; initiate at 1.5 mg/kg/day.", "B": "CYP2D6 has no effect on the metabolism of atomoxetine; maintain standard dosing.", "C": "CYP2D6 decreases the metabolism of atomoxetine; initiate at 0.5 mg/kg/day.", "D": "CYP2D6 increases the metabolism of atomoxetine; maintain standard dosing." }, "Correct option": "C. CYP2D6 decreases the metabolism of atomoxetine; initiate at 0.5 mg/kg/day.", "Explanation": "CYP2D6 decreases the metabolism of atomoxetine, leading to higher plasma concentrations in poor metabolizers compared to normal metabolizers. Therefore, it is recommended to initiate atomoxetine at a dose of 0.5 mg/kg/day and consider dose adjustments based on clinical response and plasma concentrations.", "References": [ { "guideline": [ {"id": "PA166181885", "name": "Annotation of CPIC Guideline for atomoxetine and CYP2D6"} ], "recommendations": [ {"id": "PA166297218", "population": "pediatrics", "text": "Initiate with a dose of 0.5 mg/kg/day..."} ] } ] }	CPIC_atomoxetine_and_CYP2D6.json
{ "Question": "What is the recommended dosing adjustment for CYP2C19 ultrarapid metabolizers undergoing H. pylori eradication therapy when taking omeprazole?", "Options": { "A": "No adjustment needed.", "B": "Use a 3-fold higher dose.", "C": "Reduce the dose by half.", "D": "Discontinue and use a different medication." }, "Correct option": "B. Use a 3-fold higher dose.", "Explanation": "For CYP2C19 ultrarapid metabolizers undergoing H. pylori eradication therapy, it is recommended to use a 3-fold higher dose of omeprazole. This adjustment is necessary to ensure therapeutic effectiveness due to their rapid metabolism of the drug, which otherwise may lead to reduced plasma concentration and insufficient response.", "Reference": [{"dosing-guideline": "For CYP2C19 ultrarapid metabolizers who are undergoing H. pylori eradication therapy, use a 3-fold higher dose."}] }	Annotation_of_DPWG_Guideline_for_omeprazole_and_CYP2C19.json
{ "Question": "Why do the CPIC guidelines from November 2017 no longer provide dosing recommendations for tegafur based on DPYD genotype?", "Options": { "A": "Due to the discovery of better alternative drugs.", "B": "Due to limited evidence regarding the impact of DPYD variants on tegafur toxicity risk.", "C": "Because tegafur has been found to be ineffective.", "D": "Because DPYD variants no longer affect any drug metabolism." }, "Correct option": "B. Due to limited evidence regarding the impact of DPYD variants on tegafur toxicity risk.", "Explanation": "The November 2017 update of the CPIC guidelines no longer includes dosing recommendations for tegafur based on DPYD genotype due to limited evidence regarding the impact of DPYD variants on tegafur toxicity risk. This decision was taken after reviewing the literature up to March 2017.", "References": [ {"url": "https://cpicpgx.org/guidelines/guideline-for-fluoropyrimidines-and-dpyd/", "id": 1447983463, "name": "CPIC® Guideline for Fluoropyrimidines and DPYD – CPIC"} ] }	Annotation_of_CPIC_Guideline_for_tegafur_and_DPYD.json
{ "Question": "Which gene-drug interaction requires a dose reduction of antipsychotic medication for CYP2D6 intermediate metabolizers, according to the Dutch Pharmacogenetics Working Group (DPWG) guidelines?", "Options": { "A": "CYP1A2 and clozapine", "B": "CYP3A4 and quetiapine", "C": "CYP2D6 and pimozide", "D": "CYP2D6 and olanzapine" }, "Correct option": "C. CYP2D6 and pimozide", "Explanation": "The Dutch Pharmacogenetics Working Group (DPWG) recommends a dose reduction for pimozide in patients who are CYP2D6 intermediate metabolizers (IMs) due to the increased risk of QT prolongation. This interaction necessitates a dose adjustment to mitigate potential adverse effects.", "References": [ { "guideline": "Annotation of DPWG Guideline for pimozide and CYP2D6", "summary": "Patients who are CYP2D6 intermediate metabolizers should be given no more than 80% of the standard maximum dose of pimozide (16 mg/day for individuals 12 years and older, and 0.08 mg/kg per day up to a maximum of 3 mg/day for younger patients)." } ] }	Annotation_of_DPWG_Guideline_for_pimozide_and_CYP2D6.json
{ "Question": "What is CPIC's recommendation for patients who are poor metabolizers of CYP2D6 and need amitriptyline therapy?", "Options": { "A": "Consider an increased dose of amitriptyline.", "B": "Avoid amitriptyline use and consider alternative drugs not metabolized by CYP2D6.", "C": "No specific recommendation is provided.", "D": "Initiate therapy with the standard starting dose of amitriptyline." }, "Correct option": "B. Avoid amitriptyline use and consider alternative drugs not metabolized by CYP2D6.", "Explanation": "The CPIC guideline strongly recommends avoiding the use of amitriptyline in patients who are poor metabolizers of CYP2D6 due to the increased risk of adverse effects and reduced efficacy. Alternative medications that are not significantly metabolized by CYP2D6 are suggested.", "Reference": [ { "recommendation": "Avoid amitriptyline use and consider alternative drugs not metabolized by CYP2D6.", "guidelineStrength": "Strong", "lookupKey": { "CYP2D6": "0.0", "CYP2C19": "Poor Metabolizer" }, "dosingInformation": true, "alternateDrugAvailable": true } ] }	CPIC_amitriptyline_and_CYP2C19_CYP2D6.json
{ "Question": "According to the Dutch Pharmacogenetics Working Group (DPWG) guidelines, how should the initial dose of acenocoumarol be adjusted for patients with the VKORC1 rs9923231 TT genotype?", "Options": { "A": "No adjustment is necessary", "B": "Decrease the dose by 25%", "C": "Use 50% of the standard initial dose", "D": "Increase the dose by 25%" }, "Correct option": "C. Use 50% of the standard initial dose", "Explanation": "Patients with the VKORC1 rs9923231 TT genotype have increased sensitivity to acenocoumarol, leading to a higher risk of bleeding. The DPWG recommends using 50% of the standard initial dose and more frequent monitoring of INR to ensure safe and effective anticoagulation therapy.", "References": [ { "id": 7283333, "title": "Pharmacogenetics: from bench to byte--an update of guidelines.", "_sameAs": "https://www.ncbi.nlm.nih.gov/pubmed/21412232", "authors": ["Swen J J", "Nijenhuis M", "de Boer A"], "journal": "Clinical pharmacology and therapeutics", "summary": "Currently, there are very few guidelines linking the results of pharmacogenetic tests to specific therapeutic recommendations." }, { "id": "PA166104938", "name": "Annotation of DPWG Guideline for acenocoumarol and VKORC1", "summaryMarkdown": "Patients with the VKORC1 rs9923231 TT genotype (-1639 AA genotype) should be given 50% of the standard initial dose of acenocoumarol and undergo more frequent INR monitoring." } ] }	Annotation_of_DPWG_Guideline_for_acenocoumarol_and_VKORC1.json
{ "Question": "What is the recommended initial dose adjustment for thioguanine in patients who are TPMT poor metabolizers?", "Options": { "A": "Start with 50% of the standard dose.", "B": "Start with 75% of the standard dose.", "C": "Choose an alternative or start with 6-7% of the standard dose.", "D": "No dose adjustment is necessary." }, "Correct option": "C. Choose an alternative or start with 6-7% of the standard dose.", "Explanation": "Patients who are TPMT poor metabolizers have reduced conversion of thioguanine to inactive metabolites, leading to an increased risk of serious, life-threatening adverse events such as myelosuppression. Therefore, it is recommended to either choose an alternative drug or start with a significantly reduced initial dose of 6-7% of the standard dose.", "References": [{ "id": 7283333, "title": "Pharmacogenetics: from bench to byte--an update of guidelines.", "url": "https://www.ncbi.nlm.nih.gov/pubmed/21412232" }, { "id": 15103288, "title": "Dutch Pharmacogenetics Working Group Guidelines August 2019", "url": "https://api.pharmgkb.org/v1/preview/download/file/attachment/DPWG_August_2019.pdf" }, { "id": 15102465, "title": "Dutch Pharmacogenetics Working Group Guidelines November 2018", "url": "https://api.pharmgkb.org/v1/preview/download/file/attachment/DPWG_November_2018.pdf" }] }	Annotation_of_DPWG_Guideline_for_thioguanine_and_TPMT.json
{ "Question": "What precaution should be taken for CYP2D6 ultrarapid metabolizers when prescribing atomoxetine?", "Options": { "A": "Reduce the dose and monitor for side effects.", "B": "Be alert to reduced efficacy or select an alternative drug.", "C": "Start with a higher dose to ensure effectiveness.", "D": "Advise the patient that the drug is likely to be ineffective." }, "Correct option": "B. Be alert to reduced efficacy or select an alternative drug.", "Explanation": "For CYP2D6 ultrarapid metabolizers, the gene variation results in an increased conversion of atomoxetine to its metabolites, which reduces the plasma concentration of the active ingredients and, consequently, its efficacy. Therefore, it is recommended to be vigilant about its reduced efficacy or consider an alternative drug such as clonidine.", "References": [ { "key": "guideline", "value": "Annotation of DPWG Guideline for atomoxetine and CYP2D6" }, { "key": "literature", "value": "Pharmacogenetics: from bench to byte--an update of guidelines. PMID:21412232" } ] }	Annotation_of_DPWG_Guideline_for_atomoxetine_and_CYP2D6.json
{ "Question": "What is the recommended action for patients who are CYP3A4 poor metabolizers (PMs) being treated for depression with quetiapine, according to the DPWG guideline?", "Options": { "A": "No action is needed.", "B": "Use 30% of the normal dose.", "C": "Choose an alternative medication.", "D": "Increase the dose by 20%." }, "Correct option": "C. Choose an alternative medication.", "Explanation": "The DPWG guideline recommends that for patients who are CYP3A4 poor metabolizers (PMs) being treated for depression with quetiapine, an alternative drug should be chosen. This recommendation is based on the significantly higher plasma concentration of quetiapine in CYP3A4 PMs and the reduced formation of its active metabolite", "References": [{"id": 15142974, "title": "Dutch Pharmacogenetics Working Group (DPWG) guideline for the gene-drug interaction between CYP2D6, CYP3A4 and CYP1A2 and antipsychotics.", "_sameAs": "https://www.ncbi.nlm.nih.gov/pubmed/37002327"}] }	Annotation_of_DPWG_Guideline_for_quetiapine_and_CYP3A4.json
{ "Question": "What is the CPIC recommendation for dosing doxepin in CYP2D6 poor metabolizers?", "Options": { "A": "Initiate therapy with the recommended starting dose.", "B": "Consider titrating to a higher target dose compared to normal metabolizers.", "C": "Avoid doxepin use due to potential for side effects; if doxepin is warranted, consider a 50% reduction of the recommended starting dose.", "D": "Increase the dose by 25% compared to normal metabolizers." }, "Correct option": "C. Avoid doxepin use due to potential for side effects; if doxepin is warranted, consider a 50% reduction of the recommended starting dose.", "Explanation": "The CPIC guideline recommends avoiding doxepin use in CYP2D6 poor metabolizers due to the greatly reduced metabolism of the drug, which increases the probability of side effects. If doxepin is warranted, a 50% dose reduction is suggested.", "References": [ { "Guideline": "CPIC Guideline for Tricyclic Antidepressants and CYP2D6 and CYP2C19", "URL": "https://cpicpgx.org/guidelines/guideline-for-tricyclic-antidepressants-and-cyp2d6-and-cyp2c19/" } ] }	Annotation_of_CPIC_Guideline_for_doxepin_and_CYP2C19_CYP2D6.json
{ "Question": "What is the recommended initial dose for a patient with CYP2C9 poor metabolizer phenotype when prescribing NSAIDs such as celecoxib, flurbiprofen, ibuprofen, or lornoxicam?", "Options": { "A": "Initiate therapy with the standard recommended dose.", "B": "Initiate therapy with the lowest recommended starting dose.", "C": "Initiate therapy with 25-50% of the lowest recommended starting dose.", "D": "No adjustment in dose is needed; follow the standard dosage recommendations." }, "Correct option": "C. Initiate therapy with 25-50% of the lowest recommended starting dose.", "Explanation": "For patients identified as CYP2C9 poor metabolizers, it is recommended to initiate NSAID therapy with 25-50% of the lowest recommended starting dose due to significantly reduced metabolism and prolonged half-life, which increases the probability and/or severity of toxicities.", "References": [ {"id": 1450983460, "url": "https://cpicpgx.org/guidelines/cpic-guideline-for-nsaids-based-on-cyp2c9-genotype/"}, {"summaryMarkdown": "<p>The CPIC Dosing Guideline for celecoxib, flurbiprofen, ibuprofen and lornoxicam recommends initiating therapy with 25-50% of the lowest recommended starting dose for CYP2C9 poor metabolizers and initiating therapy with lowest recommended starting dose for CYP2C9 intermediate metabolizers with activity score of 1.</p>"} ] }	Annotation_of_CPIC_Guideline_for_celecoxib_flurbiprofen_ibuprofen_lornoxicam_and_CYP2C9.json
{ "Question": "According to the CPIC guideline for capecitabine and DPYD, what is the recommended dosing adjustment for patients who are DPYD intermediate metabolizers with an activity score of 1.5?", "Options": { "A": "No dosing adjustment is necessary.", "B": "Increase the dose by 25%.", "C": "Reduce the starting dose by 50% followed by titration.", "D": "Administer at a strongly reduced dose with early therapeutic drug monitoring." }, "Correct option": "C. Reduce the starting dose by 50% followed by titration.", "Explanation": "The CPIC guideline recommends that patients who are DPYD intermediate metabolizers with an activity score of 1.5 should receive a dose reduction of 50% from the full standard starting dose. This is due to the decreased DPD activity in these patients, which increases the risk of severe or even fatal drug toxicity when treated with fluoropyrimidine drugs like capecitabine. Dose titration based on clinical judgment and therapeutic drug monitoring (if available) should follow the initial dose reduction.", "Reference": [{"id": 1450180199, "summary": "CPIC Dosing Guideline for 5-Fluorouracil and Capecitabine suggests a 50% dose reduction for intermediate metabolizers with an activity score of 1 or 1.5."}] }	Annotation_of_CPIC_Guideline_for_capecitabine_and_DPYD.json
{ "Question": "Which alternative drug is recommended for patients who require treatment with tropisetron but have a CYP2D6 variant that results in increased metabolism, leading to decreased response?", "Options": { "A": "Ondansetron", "B": "Granisetron", "C": "Dolasetron", "D": "Palonosetron" }, "Correct option": "B. Granisetron", "Explanation": "The CPIC Guideline recommends selecting an alternative drug that is not predominantly metabolized by CYP2D6 for patients who have a CYP2D6 variant that causes increased metabolism and decreased response to tropisetron. Granisetron is recommended in this scenario as it is not primarily metabolized by CYP2D6.", "Reference": [ { "id": "PA166298325", "name": "Recommendation PA166298325", "population": "general", "classification": { "term": "Moderate", "termId": "guidelineStrength:981501931" }, "relatedChemicals": [ { "id": "PA161925594", "name": "tropisetron", "symbol": null } ], "text": { "id": 1452060927, "html": "<p>Select alternative drug not predominantly metabolized by CYP2D6 (i.e., granisetron).</p>\n<h4 id=\"other-considerations\">Other Considerations</h4>\n<p>Drug-drug interactions and other patient characteristics (e.g., age, renal function, and liver function) should be considered when selecting alternative therapy. Dolasetron, palonosetron, and ramosetron are also metabolized by CYP2D6. Limited evidence is available regarding the utilization of CYP2D6 genetic variation to guide use of these drugs.</p>\n" }, "implications": [ "CYP2D6: Increased metabolism to less active compounds when compared to normal metabolizers and is associated with decreased response to ondansetron and tropisetron (i.e. vomiting)." ], "lookupKey": { "CYP2D6": "2.5" }, "dosingInformation": false, "alternateDrugAvailable": true, "otherPrescribingGuidance": false } ] }	CPIC_tropisetron_and_CYP2D6.json
{ "Question": "What is the recommended starting dose adjustment for capecitabine in patients with an intermediate metabolizer status of DPYD (activity score 1.0)?", "Options": { "A": "Start with 100% of the standard dose.", "B": "Start with 50% of the standard dose or avoid fluorouracil and capecitabine.", "C": "Start with 25% of the standard dose.", "D": "Start with 75% of the standard dose or avoid fluorouracil and capecitabine." }, "Correct option": "B. Start with 50% of the standard dose or avoid fluorouracil and capecitabine.", "Explanation": "For patients with an intermediate metabolizer status of DPYD (activity score 1.0), the guideline recommends starting with 50% of the standard dose or avoiding fluorouracil and capecitabine altogether. This is due to the increased risk of severe, potentially fatal toxicity and the reduced conversion of these drugs to inactive metabolites, making the normal dose an overdose.", "References": [ { "recommendationId": "PA166299238", "dosingInformation": true, "lookupKey": { "DPYD": "1.0 (Intermediate Metabolizer)" } } ] }	DPWG_capecitabine_and_DPYD.json
{ "Question": "According to the DPWG guideline, what is the recommended dose adjustment for citalopram in CYP2C19 poor metabolizer (PM) patients?", "Options": { "A": "No adjustment is needed for CYP2C19 PM patients.", "B": "Reduce the dose to 70% of the normal maximum dose.", "C": "Avoid citalopram in CYP2C19 PM patients.", "D": "Reduce the dose to 50% of the normal maximum dose." }, "Correct option": "D. Reduce the dose to 50% of the normal maximum dose.", "Explanation": "In CYP2C19 poor metabolizer (PM) patients, the recommended dose of citalopram should not exceed 50% of the normal maximum dose to avoid increased risk of adverse effects.", "Reference": [{ "id": 15126562, "title": "Dutch Pharmacogenetics Working Group (DPWG) guideline for the gene-drug interaction between CYP2C19 and CYP2D6 and SSRIs.", "_sameAs": "https://www.ncbi.nlm.nih.gov/pubmed/34782755", "dataKey": "citalopram, dosage adjustment, CYP2C19 PM" }] }	Annotation_of_DPWG_Guideline_for_sertraline_and_CYP2D6.json
{ "Question": "According to the DPWG guideline, what consideration should be taken when prescribing metoprolol to a patient with a CYP2D6 gene variation that increases the conversion of metoprolol to inactive metabolites?", "Options": { "A": "Prescribe atenolol or bisoprolol, neither of which is metabolized by CYP2D6.", "B": "Use the maximum dose for the relevant indication as a target dose and possibly increase it to 2.5 times the standard dose or select an alternative like bisoprolol or carvedilol.", "C": "Prescribe no more than 50% of the standard dose.", "D": "Prescribe an alternative that is not metabolized by the kidney, such as atenolol." }, "Correct option": "B. Use the maximum dose for the relevant indication as a target dose and possibly increase it to 2.5 times the standard dose or select an alternative like bisoprolol or carvedilol.", "Explanation": "The gene variation increases the conversion of metoprolol to inactive metabolites, which may necessitate using the maximum dose for the relevant indication and potentially increasing it to 2.5 times the standard dose based on effectiveness and side effects. Alternatively, drugs like bisoprolol or carvedilol can be considered.", "References": [ { "guideline": "Annotation of DPWG Guideline for metoprolol and CYP2D6", "recommendation": "Use the maximum dose for the relevant indication as a target dose. Increase the dose based on effectiveness and side effects to 2.5 times the standard dose or select an alternative like bisoprolol or carvedilol." } ] }	DPWG_metoprolol_and_CYP2D6.json
{ "Question": "What is the recommendation for hydrocodone use according to the CPIC guideline when there is minimal evidence for pharmacokinetic or clinical effect due to CYP2D6 variability?", "Options": { "A": "Use hydrocodone with age- or weight-specific dosing, if opioid use is warranted, consider codeine or tramadol.", "B": "No recommendation for hydrocodone therapy due to minimal evidence regarding adverse events or analgesia.", "C": "Use hydrocodone with a specific dosing for CYP2D6 poor metabolizers.", "D": "Switch to codeine if hydrocodone is not effective." }, "Correct option": "B. No recommendation for hydrocodone therapy due to minimal evidence regarding adverse events or analgesia.", "Explanation": "The CPIC guideline provides no recommendation for hydrocodone therapy when there is minimal evidence regarding adverse events or analgesia, which indicates that the effect of CYP2D6 variability on hydrocodone's pharmacokinetics or clinical outcomes is not well established.", "References": [{ "id": "PA166297927", "relatedChemicals": [{"id": "PA449900", "name": "hydrocodone"}], "text": {"id": 1452060529, "html": "<p>No recommendation</p>\n"}, "lookupKey": {"CYP2D6": "n/a"} }, { "id": "PA166297078", "relatedChemicals": [{"id": "PA449900", "name": "hydrocodone"}], "text": {"id": 1452059680, "html": "<p>No recommendation for hydrocodone therapy because of minimal evidence regarding adverse events or analgesia.</p>\n"}, "lookupKey": {"CYP2D6": "2.5"} }] }	CPIC_hydrocodone_and_CYP2D6.json
{ "Question": "According to the CPIC Guideline for tacrolimus and CYP3A5, how should the starting dose of tacrolimus be adjusted for a CYP3A5 poor metabolizer?", "Options": { "A": "Increase starting dose 1.5 to 2 times the recommended starting dose.", "B": "Initiate therapy with the standard recommended dose.", "C": "Decrease starting dose to half of the recommended starting dose.", "D": "No adjustment to starting dose is necessary." }, "Correct option": "B. Initiate therapy with the standard recommended dose.", "Explanation": "For a CYP3A5 poor metabolizer, the CPIC guideline recommends initiating therapy with the standard recommended dose of tacrolimus. This is because poor metabolizers have higher ('normal') dose-adjusted trough concentrations of tacrolimus and an increased chance of achieving target tacrolimus concentrations.", "References": [{"id": "PA166124619", "name": "Annotation of CPIC Guideline for tacrolimus and CYP3A5", "source": "CPIC", "url": "https://www.pharmgkb.org/guidelineAnnotation/PA166124619", "relatedGenes": [{"id": "PA131", "name": "cytochrome P450 family 3 subfamily A member 5", "symbol": "CYP3A5"}], "relatedChemicals": [{"id": "PA451578", "name": "tacrolimus"}]}] }	CPIC_tacrolimus_and_CYP3A5.json
{ "Question": "What is the recommended dose adjustment for a CYP2D6 poor metabolizer when prescribing imipramine according to the CPIC guidelines?", "Options": { "A": "Increase the dose by 50%", "B": "Consider a 50% dose reduction or choose an alternative drug not metabolized by CYP2D6", "C": "No dose adjustment needed", "D": "Consider a 25% dose reduction" }, "Correct option": "B. Consider a 50% dose reduction or choose an alternative drug not metabolized by CYP2D6", "Explanation": "For CYP2D6 poor metabolizers, the metabolism of tricyclic antidepressants like imipramine is greatly reduced, resulting in higher plasma concentrations and increased risk of side effects. The CPIC guidelines recommend either a 50% dose reduction or considering an alternative drug that is not metabolized by CYP2D6.", "References": [{ "id": "1447983444", "name": "CPIC® Guideline for Tricyclic Antidepressants and CYP2D6 and CYP2C19 – CPIC", "resource": "URL", "resourceId": "https://cpicpgx.org/guidelines/guideline-for-tricyclic-antidepressants-and-cyp2d6-and-cyp2c19/", "_url": "https://cpicpgx.org/guidelines/guideline-for-tricyclic-antidepressants-and-cyp2d6-and-cyp2c19/", "version": 1 }] }	Annotation_of_CPIC_Guideline_for_imipramine_and_CYP2C19_CYP2D6.json
{ "Question": "What is the recommended initial therapy approach for patients with normal CYP2D6 metabolism according to the CPIC guideline for desipramine?", "Options": { "A": "Avoid tricyclic use; consider alternative drugs.", "B": "Initiate therapy with the recommended starting dose.", "C": "Consider a 25% reduction of recommended starting dose.", "D": "Avoid tricyclic use due to potential for side effects." }, "Correct option": "B. Initiate therapy with the recommended starting dose.", "Explanation": "For patients with normal CYP2D6 metabolism, the CPIC guideline recommends initiating therapy with the recommended starting dose of desipramine. This recommendation is based on the normal metabolism rate of tricyclic antidepressants in these patients, which results in expected therapeutic levels and efficacy.", "References": [ { "guideline.id": "PA166105002", "guideline.name": "Annotation of CPIC Guideline for desipramine and CYP2D6", "recommendations.id": "PA166297650", "recommendations.classification.term": "Strong", "recommendations.implications": "CYP2D6: Normal metabolism of TCAs" } ] }	CPIC_desipramine_and_CYP2D6.json
{ "Question": "According to the DPWG guidelines, what dosing recommendation is given for thioguanine in patients identified as intermediate metabolizers of TPMT?", "Options": { "A": "No recommendation for thioguanine;", "B": "Start with 75% of the standard dose and adjust based on toxicity and efficacy.", "C": "Start with 6-7% of the standard dose and increase monitoring of blood counts.", "D": "Use a standard dose without any adjustments." }, "Correct option": "B. Start with 75% of the standard dose and adjust based on toxicity and efficacy.", "Explanation": "For patients identified as intermediate metabolizers of TPMT, the DPWG guidelines recommend starting with 75% of the standard dose of thioguanine and making adjustments based on toxicity (monitoring of blood counts) and efficacy. Increased frequency of monitoring is also advised.", "Reference": [{"guidelineId": "PA166299228", "lookupKey": {"TPMT": "Intermediate Metabolizer"}, "dosingInformation": true}] }	DPWG_thioguanine_and_TPMT.json
{ "Question": "What is the recommended dosing adjustment for sertraline in CYP2C19 poor metabolizers according to the updated CPIC guidelines?", "Options": { "A": "Initiate therapy with the recommended starting dose and titrate upward.", "B": "Consider a 50% reduction of the standard maintenance dose or select an alternative antidepressant not predominantly metabolized by CYP2C19.", "C": "Increase the sertraline dose by 50% from the starting dose.", "D": "No dosing adjustment is necessary." }, "Correct option": "B. Consider a 50% reduction of the standard maintenance dose or select an alternative antidepressant not predominantly metabolized by CYP2C19.", "Explanation": "For CYP2C19 poor metabolizers, the CPIC guideline recommends a 50% reduction in the standard maintenance dose of sertraline or selecting an alternative antidepressant that is not predominantly metabolized by CYP2C19. This recommendation is based on the greatly reduced metabolism of sertraline in these individuals, which could result in higher plasma concentrations and increased probability of side effects.", "References": [{"CPIC guideline": "https://cpicpgx.org/guidelines/guideline-for-selective-serotonin-reuptake-inhibitors-and-cyp2d6-and-cyp2c19/" }] }	Annotation_of_CPIC_Guideline_for_sertraline_and_CYP2B6_CYP2C19.json
{ "Question": "What alternative medication is recommended for CYP2C19 poor metabolizers undergoing percutaneous coronary intervention, stroke, or TIA who are prescribed clopidogrel?", "Options": { "A": "Double the dose of clopidogrel to 150 mg/day (600 mg loading dose).", "B": "Switch to prasugrel or ticagrelor, which are not significantly metabolized by CYP2C19.", "C": "Continue clopidogrel therapy without any changes.", "D": "Switch to acetylsalicylic acid/dipyridamole combination." }, "Correct option": "B. Switch to prasugrel or ticagrelor, which are not significantly metabolized by CYP2C19.", "Explanation": "For CYP2C19 poor metabolizers undergoing percutaneous coronary intervention, stroke, or TIA, it is recommended to avoid clopidogrel and switch to prasugrel or ticagrelor, which are not significantly metabolized by CYP2C19, to reduce the risk of serious cardiovascular and cerebrovascular events.", "References": [{"recommendation": "Recommendation PA166299211", "guideline": "DPWG", "associated chemicals": ["clopidogrel"], "alternate drugs": ["prasugrel", "ticagrelor"]}] }	DPWG_clopidogrel_and_CYP2C19.json
{ "Question": "Based on the CPIC guideline for SLCO1B1, ABCG2, and CYP2C9, which statin has a specific dosing recommendation for individuals with ABCG2 poor function?", "Options": { "A": "Atorvastatin", "B": "Fluvastatin", "C": "Pitavastatin", "D": "Rosuvastatin" }, "Correct option": "D. Rosuvastatin", "Explanation": "According to the CPIC guideline, there are specific dosing recommendations for rosuvastatin in individuals with ABCG2 poor function. The guideline suggests starting with a rosuvastatin dose of ≤20mg and considering alternative therapies if higher doses are required. Although atorvastatin pharmacokinetics are also affected by ABCG2 variation, there is insufficient evidence to provide a recommendation for its dosing based on genetic variation at this time.", "Reference": [ {"guideline_annotation": "CPIC Guideline for atorvastatin, fluvastatin, lovastatin, pitavastatin, pravastatin, simvastatin and ABCG2"} ] }	Annotation_of_CPIC_Guideline_for_atorvastatin_fluvastatin_lovastatin_pitavastatin_pravastatin_simvastatin_and_ABCG2.json
{ "Question": "According to the Dutch Pharmacogenetics Working Group guidelines, what is the recommended initial dosing adjustment for tacrolimus in patients who are homozygous expressors of the CYP3A5 gene?", "Options": { "A": "Use 1.75 times the initial dose that would yield the desired result in non-expressors.", "B": "Use 3 times the initial dose that would yield the desired result in non-expressors.", "C": "Use 2.5 times the initial dose that would yield the desired result in non-expressors.", "D": "Use the standard initial dose without adjustment." }, "Correct option": "C. Use 2.5 times the initial dose that would yield the desired result in non-expressors.", "Explanation": "In patients who are homozygous expressors of the CYP3A5 gene, an increase to 2.5 times the initial dose of tacrolimus is recommended to achieve the desired therapeutic concentration. This adjustment is due to the increased conversion of tacrolimus to inactive metabolites in these individuals.", "References": [{"dosing-adjustment": "2.5 times the initial dose", "recommendation": "Dutch Pharmacogenetics Working Group guidelines"}] }	Annotation_of_DPWG_Guideline_for_tacrolimus_and_CYP3A5.json
{ "Question": "What is the recommendation for CYP2D6 ultra-rapid metabolizers (UMs) who require codeine for pain management according to the Dutch Pharmacogenetics Working Group (DPWG) guideline?", "Options": { "A": "No action required as the conversion of codeine to morphine is unaffected.", "B": "Receive an alternative analgesic not metabolized by CYP2D6, such as morphine.", "C": "Increase the dose of codeine to achieve effective pain relief.", "D": "Use tramadol as it is also effectively metabolized by CYP2D6." }, "Correct option": "B. Receive an alternative analgesic not metabolized by CYP2D6, such as morphine.", "Explanation": "The DPWG guideline recommends that for CYP2D6 ultra-rapid metabolizers (UMs), codeine should be avoided due to the risk of increased conversion to morphine and potential for adverse effects. Instead, an alternative analgesic that is not metabolized by CYP2D6, such as morphine, should be used.", "References": [ { "id": 15122442, "title": "Dutch Pharmacogenetics Working Group (DPWG) guideline for the gene-drug interaction between CYP2D6 and opioids (codeine, tramadol and oxycodone).", "_sameAs": "https://www.ncbi.nlm.nih.gov/pubmed/34267337", "key-value": { "UM recommendation for codeine": "Use alternative analgesic not metabolized by CYP2D6, such as morphine" } } ] }	Annotation_of_DPWG_Guideline_for_codeine_and_CYP2D6.json
{ "Question": "According to the CPIC guideline updated in 2023, what is the recommendation for the use of citalopram and escitalopram based on HTR2A genotypes?", "Options": { "A": "Dose adjustments are recommended based on HTR2A genotypes.", "B": "No action is recommended based on HTR2A genotypes due to insufficient evidence.", "C": "Use of citalopram and escitalopram is contraindicated in patients with HTR2A variants.", "D": "Alternative medications are recommended for patients with HTR2A genotypes." }, "Correct option": "B. No action is recommended based on HTR2A genotypes due to insufficient evidence.", "Explanation": "The updated CPIC guideline states that clinical recommendations are not provided for serotonin reuptake inhibitor antidepressants based on HTR2A and SLC6A4 genotypes because the evidence supporting an association is mixed and/or insufficient to support clinical validity and utility at this time.", "References": [ { "id": 15143242, "title": "Clinical Pharmacogenetics Implementation Consortium (CPIC) Guideline for CYP2D6, CYP2C19, CYP2B6, SLC6A4, and HTR2A Genotypes and Serotonin Reuptake Inhibitor Antidepressants.", "link": "https://www.ncbi.nlm.nih.gov/pubmed/37032427" } ] }	Annotation_of_CPIC_Guideline_for_citalopram_escitalopram_and_HTR2A.json
{ "Question": "Which of the following is a recommendation of the Dutch Pharmacogenetics Working Group (DPWG) for managing phenprocoumon therapy in patients with certain CYP2C9 genotypes?", "Options": { "A": "Reducing the initial dose of phenprocoumon for all patients with any CYP2C9 variant.", "B": "Checking INR more frequently in patients with CYP2C9 *2/*2, *2/*3, or *3/*3 genotypes.", "C": "Avoiding the use of phenprocoumon in patients with any CYP2C9 variants.", "D": "Increasing the initial dose of phenprocoumon for patients with the CYP2C9 *1/*2 genotype." }, "Correct option": "B. Checking INR more frequently in patients with CYP2C9 *2/*2, *2/*3, or *3/*3 genotypes.", "Explanation": "The Dutch Pharmacogenetics Working Group (DPWG) recommends checking INR more frequently in individuals with CYP2C9 *2/*2, *2/*3, or *3/*3 genotypes due to the potential impact of these genotypes on the metabolism of phenprocoumon. This recommendation aims to ensure appropriate therapeutic dosing and to avoid adverse effects related to incorrect INR levels.", "References": [{"id": 7283333, "title": "Pharmacogenetics: from bench to byte--an update of guidelines."}, {"id": 15102465, "title": "Dutch Pharmacogenetics Working Group Guidelines November 2018"}] }	Annotation_of_DPWG_Guideline_for_phenprocoumon_and_CYP2C9.json
{ "Question": "According to the DPWG guidelines, what is the recommended action if a patient experiences side effects when taking venlafaxine but avoiding the medication is not possible?", "Options": { "A": "Switch to an antipsychotic medication.", "B": "Reduce the dose and monitor the effect and side effects or check the plasma concentrations of venlafaxine and O-desmethylvenlafaxine.", "C": "Increase the dose to 200% of the standard dose.", "D": "Discontinue all antidepressant therapies." }, "Correct option": "B. Reduce the dose and monitor the effect and side effects or check the plasma concentrations of venlafaxine and O-desmethylvenlafaxine.", "Explanation": "The DPWG guidelines recommend that if it is not possible to avoid venlafaxine and the patient experiences side effects, the dose should be reduced. Additionally, the effect and side effects should be monitored, or the plasma concentrations of venlafaxine and O-desmethylvenlafaxine should be checked.", "References": [ { "guideline": "DPWG", "recommendation": "Reduce the dose and monitor the effect and side effects or check the plasma concentrations of venlafaxine and O-desmethylvenlafaxine." } ] }	DPWG_venlafaxine_and_CYP2D6.json
{ "Question": "What would be a recommended course of action for a patient with the HLA-B*58:01 positive genetic variation who needs to be treated with allopurinol?", "Options": { "A": "Prescribe allopurinol without any precautions.", "B": "Choose an alternative, such as febuxostat.", "C": "Increase the allopurinol dose to 200 mg/day from the start.", "D": "Avoid providing any uric acid-lowering treatment." }, "Correct option": "B. Choose an alternative, such as febuxostat.", "Explanation": "Patients with the HLA-B*58:01 positive genetic variation are at a strongly increased risk of developing life-threatening cutaneous side effects, such as Stevens-Johnson syndrome (SJS) and toxic epidermal necrolysis (TEN), when treated with allopurinol. The guidelines recommend choosing an alternative medication, for example, febuxostat, to avoid these severe reactions.", "References": [ { "guideline": "Annotation of DPWG Guideline for allopurinol and HLA-B", "relatedChemicals": "allopurinol", "relatedGenes": "HLA-B", "implications": "strongly increased risk of life-threatening cutaneous side effects", "alternateDrugAvailable": "febuxostat" } ] }	DPWG_allopurinol_and_HLA_B.json
{ "Question": "According to the DPWG guidelines, what should be done for patients who are CYP2D6 ultrarapid metabolizers (UM) taking eliglustat?", "Options": { "A": "Increase the dose of eliglustat", "B": "Choose an alternative medication", "C": "Decrease the dose of eliglustat", "D": "Continue with the normal dose of eliglustat" }, "Correct option": "B. Choose an alternative medication", "Explanation": "The DPWG guideline recommends choosing an alternative medication for CYP2D6 ultrarapid metabolizers (UM) taking eliglustat because this gene variation increases the conversion of eliglustat to inactive metabolites, making a normal dose ineffective. Therefore, an alternative medication is necessary to ensure therapeutic efficacy.", "References": [{ "guideline": "Update", "id": "1450415100", "date": "2019-05-23T21:23:23.388-07:00", "description": "Annotation current with November 2018 DPWG Guideline release" }, { "guideline": "Note", "id": "1452146460", "date": "2023-07-03T13:39:50.879-07:00", "description": "Annotation current with May 2023 DPWG Guideline release" } ] }	Annotation_of_DPWG_Guideline_for_eliglustat_and_CYP2D6.json
{ "Question": "According to the Dutch Pharmacogenetics Working Group (DPWG) guideline, what is the recommended dose adjustment for patients with a DPYD gene activity score of 1 starting treatment with 5-fluorouracil or capecitabine?", "Options": { "A": "Initiate therapy with the standard dose.", "B": "Avoid systemic and cutaneous 5-fluorouracil or capecitabine.", "C": "Initiate therapy with 25% of the standard dose.", "D": "Initiate therapy with 50% of the standard dose." }, "Correct option": "D. Initiate therapy with 50% of the standard dose.", "Explanation": "Patients with a DPYD gene activity score of 1 are recommended to initiate therapy with 50% of the standard dose of 5-fluorouracil or capecitabine to decrease the risk of severe, potentially fatal toxicity.", "References": [{ "title": "Dutch Pharmacogenetics Working Group (DPWG) guideline for the gene-drug interaction of DPYD and fluoropyrimidines.", "pubDate": "2019-11-01T00:00:00-07:00", "authors": ["Lunenburg Carin A T C", "van der Wouden Cathelijne H", "Nijenhuis Marga", "Crommentuijn-van Rhenen Mandy H", "de Boer-Veger Nienke J", "Buunk Anne Marie", "Houwink Elisa J F", "Mulder Hans", "Rongen Gerard A", "van Schaik Ron H N", "van der Weide Jan", "Wilffert Bob", "Deneer Vera H M", "Swen Jesse J", "Guchelaar Henk-Jan"] }] }	Annotation_of_DPWG_Guideline_for_tegafur_and_DPYD.json
{ "Question": "Which factors should be considered for dosing amitriptyline according to the CPIC Guidelines based on CYP2D6 and CYP2C19 genotypes?", "Options": { "A": "Dose should be increased for CYP2D6 and CYP2C19 poor metabolizers.", "B": "Dose should be reduced for CYP2D6 poor metabolizers and consider alternative drugs for CYP2D6 ultrarapid and CYP2C19 ultrarapid or poor metabolizers.", "C": "Dose should be reduced for all CYP2D6 ultrarapid metabolizers regardless of CYP2C19 status.", "D": "No adjustments in dose or alternative drugs are necessary based on CYP2D6 and CYP2C19 genotypes." }, "Correct option": "B. Dose should be reduced for CYP2D6 poor metabolizers and consider alternative drugs for CYP2D6 ultrarapid and CYP2C19 ultrarapid or poor metabolizers.", "Explanation": "The CPIC guidelines recommend an alternative drug for CYP2D6 ultrarapid or poor metabolizers and CYP2C19 ultrarapid, rapid, or poor metabolizers. If amitriptyline is warranted for CYP2D6 poor metabolizers, a 50% dose reduction is recommended. For CYP2D6 intermediate metabolizers, a 25% dose reduction should be considered.", "Reference": [{"key": "dosing-recommendations", "value": "reduce dosage or consider alternative drug based on CYP2D6 and CYP2C19 genotypes"}] }	Annotation_of_CPIC_Guideline_for_amitriptyline_and_CYP2C19_CYP2D6.json
{ "Question": "According to the Dutch Pharmacogenetics Working Group (DPWG) guidelines, what is the therapeutic dose recommendation for methylphenidate based on CYP2D6 genotypes?", "Options": { "A": "There is an adjusted dosing recommendation for methylphenidate based on CYP2D6 genotypes.", "B": "There is no gene-drug interaction, so no dosing recommendations are made for methylphenidate based on CYP2D6 genotypes.", "C": "The methylphenidate dose should be reduced for poor metabolizers of CYP2D6.", "D": "Alternate medications are recommended for patients with certain CYP2D6 genotypes." }, "Correct option": "B. There is no gene-drug interaction, so no dosing recommendations are made for methylphenidate based on CYP2D6 genotypes.", "Explanation": "The DPWG guidelines concluded that there is no interaction between the CYP2D6 and COMT genes and methylphenidate, thus no therapeutic dose recommendations are provided based on CYP2D6 genotypes.", "Reference": [{"statement": "No interaction was found between the CYP2D6 and COMT genes and methylphenidate"}] }	Annotation_of_DPWG_Guideline_for_methylphenidate_and_CYP2D6.json
{ "Question": "According to the Dutch Pharmacogenetics Working Group (DPWG) guideline for the gene-drug interaction of DPYD and fluoropyrimidines, what is recommended for patients with a DPYD gene activity score of 1 when initiating 5-fluorouracil or capecitabine therapy?", "Options": { "A": "Start with the standard dose of 5-fluorouracil or capecitabine.", "B": "Avoid 5-fluorouracil or capecitabine completely.", "C": "Initiate therapy with 50% of the standard dose of 5-fluorouracil or capecitabine.", "D": "Use tegafur as an alternative." }, "Correct option": "C. Initiate therapy with 50% of the standard dose of 5-fluorouracil or capecitabine.", "Explanation": "For patients with a DPYD gene activity score of 1, the DPWG guideline recommends initiating therapy with 50% of the standard dose of 5-fluorouracil or capecitabine to reduce the risk of severe, potentially fatal toxicity due to reduced DPD activity.", "Reference": [{"id": 15104402, "title": "Dutch Pharmacogenetics Working Group (DPWG) guideline for the gene-drug interaction of DPYD and fluoropyrimidines.", "_sameAs": "https://www.ncbi.nlm.nih.gov/pubmed/31745289"}] }	Annotation_of_DPWG_Guideline_for_fluorouracil_and_DPYD.json
{ "Question": "According to the CPIC guidelines, what should be considered for a patient with a CYP2D6 activity score (AS) of ≥3.0 when prescribing tramadol?", "Options": { "A": "Continue prescribing tramadol at the recommended dose.", "B": "Avoid tramadol use and consider a non-codeine opioid if opioid use is warranted.", "C": "Prescribe a lower dose of tramadol to reduce the risk of toxicity.", "D": "Monitor the patient closely for signs of reduced efficacy." }, "Correct option": "B. Avoid tramadol use and consider a non-codeine opioid if opioid use is warranted.", "Explanation": "Patients with a CYP2D6 activity score (AS) of ≥3.0 are at higher risk of toxicity due to increased formation of O-desmethyltramadol, an active metabolite of tramadol. The CPIC guidelines recommend avoiding the use of tramadol and considering non-codeine opioid alternatives in such cases.", "References": [ { "guideline_id": "PA166228101", "source": "CPIC", "url": "https://www.pharmgkb.org/guidelineAnnotation/PA166228101", "recommendation_id": "PA166298593", "lookupKey": { "CYP2D6": "≥3.0" }, "recommendation_text": "Avoid tramadol use because of potential for toxicity. If opioid use is warranted, consider a non-codeine opioid." } ] }	CPIC_tramadol_and_CYP2D6.json
{ "Question": "According to the Dutch Pharmacogenetics Working Group (DPWG) guideline, which gene-drug interaction requires therapy adjustments for patients with the respective genotype?", "Options": { "A": "CYP1A2 and olanzapine", "B": "CYP2D6 and haloperidol", "C": "CYP1A2 and clozapine", "D": "CYP3A4 and quetiapine" }, "Correct option": "B. CYP2D6 and haloperidol", "Explanation": "According to the DPWG guideline, therapy adjustments are recommended for CYP2D6 with antipsychotics such as haloperidol. For patients who are CYP2D6 poor metabolizers (PMs), a dose reduction is recommended for haloperidol. Conversely, for CYP2D6 ultrarapid metabolizers (UMs), a dose increase or an alternative drug is suggested.", "References": [{"id": 15142974, "title": "Dutch Pharmacogenetics Working Group (DPWG) guideline for the gene-drug interaction between CYP2D6, CYP3A4 and CYP1A2 and antipsychotics.", "authors": ["Beunk Lianne", "Nijenhuis Marga", "Soree Bianca", "de Boer-Veger Nienke J", "Buunk Anne-Marie", "Guchelaar Henk Jan", "Houwink Elisa J F", "Risselada Arne", "Rongen Gerard A P J M", "van Schaik Ron H N", "Swen Jesse J", "Touw Daan", "van Westrhenen Roos", "Deneer Vera H M", "van der Weide Jan"], "journal": "European journal of human genetics : EJHG", "pubDate": "2023-03-01T00:00:00-08:00", "reference": "https://www.ncbi.nlm.nih.gov/pubmed/37002327"} ] }	Annotation_of_DPWG_Guideline_for_clozapine_and_CYP1A2.json
{ "Question": "What is the significance of the IFNL3 (IL28B) genotype rs12979860 in the response to PEG-interferon-alpha-containing regimens in HCV genotype 1 patients?", "Options": { "A": "The rs12979860 CT or TT genotype is associated with a 90% chance for sustained virologic response (SVR).", "B": "The rs12979860 CC genotype is associated with a higher likelihood of response to PEG-interferon-alpha-containing regimens.", "C": "The rs12979860 CC genotype is associated with poorer response rates compared to CT or TT genotypes.", "D": "There is no impact of the rs12979860 genotype on the response to PEG-interferon-alpha-containing regimens." }, "Correct option": "B. The rs12979860 CC genotype is associated with a higher likelihood of response to PEG-interferon-alpha-containing regimens.", "Explanation": "Patients with the rs12979860 CC genotype have a favorable response phenotype and are more likely to achieve a higher sustained virologic response (SVR) rate with PEG-interferon-alpha-containing regimens compared to patients with the CT or TT genotypes.", "References": [{"summaryMarkdown": "IFNL3 (IL28B) variation (rs12979860) is the strongest baseline predictor of response to PEG-interferon-alpha-containing regimens in HCV genotype 1 patients. Patients with the favorable response genotype (rs12979860 CC) have increased likelihood of response (higher SVR rate) compared to patients with the unfavorable response genotype (rs12979860 CT or TT). Consider implications before initiating PEG-IFN alpha and RBV containing regimens."}] }	Annotation_of_CPIC_Guideline_for_peginterferon_alfa_2a_peginterferon_alfa_2b_ribavirin_and_IFNL3.json
{ "Question": "According to the Dutch Pharmacogenetics Working Group (DPWG) guideline, what is the maximum dose of escitalopram that should be recommended for patients with a CYP2C19 poor metabolizer (PM) genotype?", "Options": { "A": "75% of the normal maximum dose", "B": "50% of the normal maximum dose", "C": "37.5% of the normal maximum dose", "D": "No dose adjustment needed" }, "Correct option": "B. 50% of the normal maximum dose", "Explanation": "The Dutch Pharmacogenetics Working Group (DPWG) guideline recommends that in patients with a CYP2C19 poor metabolizer (PM) genotype, the dose of escitalopram should not exceed 50% of the normal maximum dose to avoid increased risk of adverse effects and ensure efficacy.", "References": [{"id": 15126562, "title": "Dutch Pharmacogenetics Working Group (DPWG) guideline for the gene-drug interaction between CYP2C19 and CYP2D6 and SSRIs.", "_sameAs": "https://www.ncbi.nlm.nih.gov/pubmed/34782755", "authors": ["Brouwer Jurriaan M J L", "Nijenhuis Marga", "Soree Bianca", "Guchelaar Henk-Jan", "Swen Jesse J", "van Schaik Ron H N", "Weide Jan van der", "Rongen Gerard A P J M", "Buunk Anne-Marie", "de Boer-Veger Nienke J", "Houwink Elisa J F", "van Westrhenen Roos", "Wilffert Bob", "Deneer Vera H M", "Mulder Hans"], "crossReferences": [{"id": 1451632760, "resource": "PubMed", "resourceId": "34782755", "_url": "https://www.ncbi.nlm.nih.gov/pubmed/34782755", "version": 0}, {"id": 1451632761, "resource": "DOI", "resourceId": "10.1038/s41431-021-01004-7", "_url": "http://dx.doi.org/10.1038%2Fs41431-021-01004-7", "version": 0}]}] }	Annotation_of_DPWG_Guideline_for_fluvoxamine_and_CYP2C19.json
{ "Question": "Which of the following drugs should be avoided in patients with G6PD deficiency according to the Expanded Clinical Pharmacogenetics Implementation Consortium (CPIC) Guideline?", "Options": { "A": "Allopurinol", "B": "Dapsone", "C": "Ibuprofen", "D": "Acetaminophen" }, "Correct option": "B. Dapsone", "Explanation": "The Expanded Clinical Pharmacogenetics Implementation Consortium (CPIC) Guideline classifies dapsone as a high-risk medication for patients with G6PD deficiency. This is because such patients have an increased risk of acute hemolytic anemia when exposed to high-risk drugs like dapsone. Therefore, it should be avoided in G6PD deficient individuals.", "References": [ { "id": 15135762, "title": "Expanded Clinical Pharmacogenetics Implementation Consortium (CPIC) Guideline for Medication Use in the Context of G6PD Genotype.", "_sameAs": "https://www.ncbi.nlm.nih.gov/pubmed/36049896", "resource": "PubMed", "resourceId": "36049896" }, { "id": "PA166119846", "name": "Annotation of CPIC Guideline for dapsone, methylene blue, pegloticase, rasburicase, tafenoquine, toluidine blue and G6PD", "crossReferences": [ { "id": 1451896981, "resource": "URL", "resourceId": "https://cpicpgx.org/guidelines/cpic-guideline-for-g6pd/", "_url": "https://cpicpgx.org/guidelines/cpic-guideline-for-g6pd/" } ] } ] }	Annotation_of_CPIC_Guideline_for_dapsone_methylene_blue_pegloticase_rasburicase_tafenoquine_toluidine_blue_and_G6PD.json
{ "Question": "Which of the following statements is true regarding the use of flucytosine in patients with decreased DPYD activity?", "Options": { "A": "Flucytosine should be increased to a higher dose to avoid side effects.", "B": "Flucytosine can be used, but patients should be monitored for severe side effects such as leukopaenia, neutropaenia, thrombocytopaenia, and diarrhoea.", "C": "Flucytosine is safe to use without any need for monitoring or dose adjustments.", "D": "Flucytosine should always be avoided in all patients irrespective of their DPYD status." }, "Correct option": "B. Flucytosine can be used, but patients should be monitored for severe side effects such as leukopaenia, neutropaenia, thrombocytopaenia, and diarrhoea.", "Explanation": "Patients with decreased DPYD activity are at an increased risk of severe side effects due to a small proportion of flucytosine being converted to fluorouracil. Despite this, they generally tolerate low doses of flucytosine. It is crucial to monitor these patients for severe side effects and discontinue treatment if they occur.", "References": [ { "DPWG Guideline": "Annotation of DPWG Guideline for flucytosine and DPYD", "Recommendation ID": "PA166299164", "Gene": "DPYD", "Drug": "flucytosine" } ] }	DPWG_flucytosine_and_DPYD.json
{ "Question": "According to the CPIC guidelines for sertraline and CYP2C19, what is the recommended dosing adjustment for a patient identified as a likely poor metabolizer of CYP2C19?", "Options": { "A": "Initiate therapy with the recommended starting dose and consider titrating to a higher maintenance dose.", "B": "Utilize a lower starting dose, slower titration schedule, and a 50% reduction of the standard maintenance dose.", "C": "No dose adjustments are necessary; utilize the recommended starting dose.", "D": "Consider switching to an alternative antidepressant not predominantly metabolized by CYP2C19." }, "Correct option": "B. Utilize a lower starting dose, slower titration schedule, and a 50% reduction of the standard maintenance dose.", "Explanation": "For patients identified as likely poor metabolizers of CYP2C19, the CPIC guidelines recommend considering a lower starting dose, slower titration schedule, and a 50% reduction of the standard maintenance dose to manage the higher plasma concentrations and potential increased probability of side effects.", "References": [ { "source": "CPIC", "guidelineId": "PA166300914", "recommendationId": "PA166300927", "implication": "CYP2C19: Greatly reduced metabolism of sertraline to less active compounds when compared to CYP2C19 normal metabolizers. Higher plasma concentrations may increase the probability of side effects." } ] }	CPIC_sertraline_and_CYP2B6_CYP2C19.json
{ "Question": "According to the DPWG guideline, what action is recommended for CYP2D6 genetic variation when prescribing aripiprazole?", "Options": { "A": "Increase the dose of aripiprazole.", "B": "No action is needed for this gene-drug interaction.", "C": "Switch to an alternative drug.", "D": "Decrease the dose of aripiprazole." }, "Correct option": "B. No action is needed for this gene-drug interaction.", "Explanation": "The DPWG guideline indicates that no action is needed for the CYP2D6 genetic variation when prescribing aripiprazole, as there is no evidence that this variation significantly impacts the effectiveness or risk of side effects.", "References": [ { "guideline": { "id": "PA166104937", "name": "Annotation of DPWG Guideline for Aripiprazole and CYP2D6" }, "recommendationAnnotation": { "id": "PA166301980", "name": "Recommendation Annotation PA166301980", "text": "NO action is needed for this gene-drug interaction." } } ] }	DPWG_aripiprazole_and_CYP2D6.json
{ "Question": "What action is recommended by the Royal Dutch Association for the Advancement of Pharmacy for therapeutic dose adjustments of moclobemide based on CYP2C19 genotype?", "Options": { "A": "Adjust dose for all patients with CYP2C19 polymorphisms.", "B": "No action is needed for this gene-drug interaction.", "C": "Avoid using moclobemide in patients with CYP2C19 poor metabolizer genotype.", "D": "Increase the dose in patients with CYP2C19 ultra-rapid metabolizer genotype." }, "Correct option": "B. No action is needed for this gene-drug interaction.", "Explanation": "The Royal Dutch Association for the Advancement of Pharmacy, specifically the Pharmacogenetics Working Group, has evaluated therapeutic dose recommendations for moclobemide based on CYP2C19 genotype. They concluded that there are no recommendations for dose adjustments for this gene-drug interaction, as variations in CYP2C19 metabolic capacity do not lead to an increased incidence of side effects or effectiveness.", "References": [{ "id": 7283333, "title": "Pharmacogenetics: from bench to byte--an update of guidelines.", "url": "https://www.ncbi.nlm.nih.gov/pubmed/21412232", "authors": ["Swen J J", "Nijenhuis M", "de Boer A", "Grandia L", "Maitland-van der Zee A H", "Mulder H", "Rongen G A P J M", "van Schaik R H N", "Schalekamp T", "Touw D J", "van der Weide J", "Wilffert B", "Deneer V H M", "Guchelaar H-J"], "journal": "Clinical pharmacology and therapeutics", "publication_date": "2011-05-01", "volume": "89", "page": "662-73" }, { "id": 15102465, "title": "Dutch Pharmacogenetics Working Group Guidelines November 2018", "url": "https://api.pharmgkb.org/v1/preview/download/file/attachment/DPWG_November_2018.pdf" }] }	Annotation_of_DPWG_Guideline_for_moclobemide_and_CYP2C19.json
{ "Question": "What is the recommended initial dose adjustment for warfarin in patients identified as CYP2C9 poor metabolizers according to the DPWG guideline?", "Options": { "A": "No dose adjustment is required.", "B": "Use 20% of the standard initial dose.", "C": "Use 45% of the standard initial dose.", "D": "Use 65% of the standard initial dose." }, "Correct option": "B. Use 20% of the standard initial dose.", "Explanation": "According to the DPWG guideline, patients identified as CYP2C9 poor metabolizers should use 20% of the standard initial dose of warfarin. This is to account for the reduced conversion of warfarin to inactive metabolites, which can increase the risk of bleeding.", "Reference": [{"dose-adjustment": "use 20% of the standard initial dose for CYP2C9 poor metabolizers", "risk": "increased risk of bleeding"}] }	DPWG_warfarin_and_CYP2C9.json
{ "Question": "According to the DPWG Guideline for haloperidol and CYP2D6, what is recommended if a patient has a genetic variation leading to an approximately 40% lower plasma concentration of haloperidol?", "Options": { "A": "Use 60% of the normal dose.", "B": "No action is required for this gene-drug interaction.", "C": "Use 1.5 times the normal dose or choose an alternative.", "D": "The guideline does not provide a recommendation for haloperidol in normal metabolizers." }, "Correct option": "C. Use 1.5 times the normal dose or choose an alternative.", "Explanation": "The DPWG guideline recommends using 1.5 times the normal dose of haloperidol or choosing an alternative antipsychotic because the genetic variation leads to an increased conversion of haloperidol, resulting in a plasma concentration that is approximately 40% lower. This reduced effectiveness requires dosage adjustment or choosing an alternative medication not metabolized by CYP2D6.", "References": [ { "id": "PA166302410", "text": "Use 1.5 times the normal dose or choose an alternative.\nAntipsychotics that are not metabolised by CYP2D6 - or to a much lesser extent - include, for example, flupentixol, penfluridol, quetiapine, olanzapine or clozapine.", "implications": "There are indications of a risk of reduced effectiveness. The genetic variation leads to an increased conversion of haloperidol, resulting in a plasma concentration that is approximately 40% lower." } ] }	DPWG_haloperidol_and_CYP2D6.json
{ "Question": "According to the DPWG guideline, what therapy adjustments are recommended for patients with the CYP2D6 poor metabolizer (PM) phenotype taking aripiprazole?", "Options": { "A": "No therapy adjustments are recommended.", "B": "Reduction of the normal dose is recommended.", "C": "A dose increase is recommended.", "D": "An alternative drug should be used instead." }, "Correct option": "B. Reduction of the normal dose is recommended.", "Explanation": "The DPWG guideline identifies that for CYP2D6 poor metabolizers, a reduction of the normal dose is recommended for aripiprazole to avoid potential adverse drug reactions and ensure effective therapy, as these individuals metabolize the drug more slowly.", "References": [ { "id": "15142974", "title": "Dutch Pharmacogenetics Working Group (DPWG) guideline for the gene-drug interaction between CYP2D6, CYP3A4 and CYP1A2 and antipsychotics.", "_sameAs": "https://www.ncbi.nlm.nih.gov/pubmed/37002327", "authors": ["Beunk Lianne", "Nijenhuis Marga", "Soree Bianca", "de Boer-Veger Nienke J", "Buunk Anne-Marie", "Guchelaar Henk Jan", "Houwink Elisa J F", "Risselada Arne", "Rongen Gerard A P J M", "van Schaik Ron H N", "Swen Jesse J", "Touw Daan", "van Westrhenen Roos", "Deneer Vera H M", "van der Weide Jan"], "summary": "The DPWG guideline provides evidence-based dose recommendations for drugs based on CYP2D6-predicted phenotypes, recommending dose adjustments for certain psychotropic medications." } ] }	Annotation_of_DPWG_Guideline_for_olanzapine_and_CYP1A2.json
{ "Question": "What is the recommendation of the DPWG for patients who are HLA-B*57:01 positive and have been prescribed abacavir?", "Options": { "A": "Increase the dose of abacavir.", "B": "Avoid abacavir.", "C": "Monitor liver enzyme levels.", "D": "No special recommendation is needed." }, "Correct option": "B. Avoid abacavir.", "Explanation": "The DPWG recommends that abacavir is contraindicated for HLA-B*57:01-positive patients due to a strongly increased risk of hypersensitivity reactions. Approximately 48% of these patients could develop a severe and potentially life-threatening hypersensitivity reaction. Therefore, alternative medications are advised instead of abacavir.", "References": [ { "id": "15103288", "title": "Dutch Pharmacogenetics Working Group Guidelines August 2019", "url": "https://api.pharmgkb.org/v1/preview/download/file/attachment/DPWG_August_2019.pdf" }, { "id": "15102465", "title": "Dutch Pharmacogenetics Working Group Guidelines November 2018", "url": "https://api.pharmgkb.org/v1/preview/download/file/attachment/DPWG_November_2018.pdf" }, { "id": "7283333", "title": "Pharmacogenetics: from bench to byte--an update of guidelines.", "url": "https://www.ncbi.nlm.nih.gov/pubmed/21412232" } ] }	Annotation_of_DPWG_Guideline_for_abacavir_and_HLA_B.json
{ "Question": "What is the clinical recommendation for patients with the VKORC1 -1639 AA genotype when prescribed phenprocoumon, according to the DPWG Guideline?", "Options": { "A": "Increase the standard initial dose by 50% and monitor INR more frequently.", "B": "Use 50% of the standard initial dose and recommend more frequent monitoring of the INR or use of anticoagulation clinic.", "C": "Use the standard initial dose and avoid frequent monitoring of the INR.", "D": "No recommendation is provided for phenprocoumon in patients with the VKORC1 -1639 AA genotype." }, "Correct option": "B. Use 50% of the standard initial dose and recommend more frequent monitoring of the INR or use of anticoagulation clinic.", "Explanation": "For patients with the VKORC1 -1639 AA genotype, the genetic variation increases sensitivity to phenprocoumon, leading to a higher risk of bleeding. Therefore, it is recommended to use 50% of the standard initial dose and suggest more frequent monitoring of the INR or regulation by an anticoagulation clinic.", "References": [{"gene": "VKORC1", "genotype": "-1639 AA", "recommendation": "Use 50% of the standard initial dose", "monitoring": "frequent INR monitoring or anticoagulation clinic"}] }	DPWG_phenprocoumon_and_VKORC1.json
{ "Question": "What is the recommended action for esomeprazole therapy based on CYP2C19 genotype according to the Royal Dutch Pharmacists Association - Pharmacogenetics Working Group (DPWG)?", "Options": { "A": "No adjustment is needed for any CYP2C19 genotype.", "B": "For CYP2C19 UM phenotype, consider increasing the dose by 50-100%.", "C": "For CYP2C19 PM phenotype, reduce the dose by 50-100%.", "D": "For CYP2C19 IM phenotype, discontinue the medication." }, "Correct option": "B. For CYP2C19 UM phenotype, consider increasing the dose by 50-100%.", "Explanation": "The Royal Dutch Pharmacists Association - Pharmacogenetics Working Group suggests that for patients with the CYP2C19 UM (ultra-rapid metabolizer) phenotype, clinicians should be extra alert to the risk of an insufficient response to esomeprazole and consider increasing the dose by 50-100% to achieve the desired therapeutic effect.", "Reference": [ { "relatedGenes": "CYP2C19", "guideline": "Annotation of DPWG Guideline for esomeprazole and CYP2C19" } ] }	Annotation_of_DPWG_Guideline_for_esomeprazole_and_CYP2C19.json
{ "Question": "According to the Dutch Pharmacogenetics Working Group (DPWG) guideline, how should the dosage of risperidone be adjusted for CYP2D6 ultrarapid metabolizers (UMs)?", "Options": { "A": "The normal dose should be increased.", "B": "Choose an alternative drug or titrate the dose according to the maximum dose for the active metabolite.", "C": "The dose should be decreased by 50%.", "D": "No adjustment is needed." }, "Correct option": "B. Choose an alternative drug or titrate the dose according to the maximum dose for the active metabolite.", "Explanation": "For patients who are CYP2D6 ultrarapid metabolizers (UMs), the Dutch Pharmacogenetics Working Group (DPWG) guideline recommends choosing an alternative drug to risperidone or titrating the dose according to the maximum dose for the active metabolite, paliperidone, due to the high ratio of the active metabolite compared to risperidone which effectively crosses the blood-brain barrier.", "References": [ { "id": 15142974, "title": "Dutch Pharmacogenetics Working Group (DPWG) guideline for the gene-drug interaction between CYP2D6, CYP3A4 and CYP1A2 and antipsychotics.", "url": "https://www.ncbi.nlm.nih.gov/pubmed/37002327" } ] }	Annotation_of_DPWG_Guideline_for_risperidone_and_CYP2D6.json
{ "Question": "What is the clinical significance of the HLA-B*58:01 allele in the context of allopurinol treatment?", "Options": { "A": "It decreases the effectiveness of allopurinol.", "B": "It is associated with a significantly increased risk of severe cutaneous adverse reactions (SCAR) to allopurinol.", "C": "It necessitates a higher dosage of allopurinol.", "D": "It has no clinical significance in allopurinol treatment." }, "Correct option": "B. It is associated with a significantly increased risk of severe cutaneous adverse reactions (SCAR) to allopurinol.", "Explanation": "Individuals who are HLA-B*58:01 positive have a significantly increased risk of developing severe cutaneous adverse reactions (SCAR), such as Stevens-Johnson syndrome or toxic epidermal necrolysis, when treated with allopurinol. Therefore, in these individuals, allopurinol is contraindicated.", "References": [ {"term": "Strong", "relatedChemicals": "allopurinol", "implications": "HLA-B: Significantly increased risk of allopurinol-induced SCAR", "lookupKey": "HLA-B: *58:01 positive", "dosingInformation": "Allopurinol is contraindicated"}, {"title": "Clinical Pharmacogenetics Implementation Consortium (CPIC) guidelines for human leukocyte antigen B (HLA-B) genotype and allopurinol dosing: 2015 update.", "pmid": "26094938"}, {"title": "Clinical Pharmacogenetics Implementation Consortium guidelines for human leukocyte antigen-B genotype and allopurinol dosing.", "pmid": "23232549"} ] }	CPIC_allopurinol_and_HLA_B.json
{ "Question": "What is the recommended dosing adjustment for CYP2C19 ultrarapid metabolizers when prescribing omeprazole, lansoprazole, or pantoprazole?", "Options": { "A": "No adjustment is needed; use the standard starting daily dose.", "B": "Decrease the starting daily dose by 50%.", "C": "Increase the starting daily dose by 100%, and the dose may be given in divided doses.", "D": "Initiate at the standard starting daily dose and monitor for therapeutic effectiveness." }, "Correct option": "C. Increase the starting daily dose by 100%, and the dose may be given in divided doses.", "Explanation": "For CYP2C19 ultrarapid metabolizers, the CPIC guideline recommends increasing the starting daily dose of proton pump inhibitors such as omeprazole, lansoprazole, and pantoprazole by 100%, and the dose may be given in divided doses to ensure therapeutic efficacy due to their decreased plasma concentrations of PPIs.", "References": [ {"guideline": "CPIC Guideline for CYP2C19 and Proton Pump Inhibitor Dosing", "resourceId": "https://cpicpgx.org/guidelines/cpic-guideline-for-proton-pump-inhibitors-and-cyp2c19/"} ] }	Annotation_of_CPIC_Guideline_for_lansoprazole_omeprazole_pantoprazole_and_CYP2C19.json
{ "Question": "What dosing recommendations should be followed for patients with decreased function of SLCO1B1 and intermediate metabolizer status of CYP2C9 when prescribing fluvastatin?", "Options": { "A": "Prescribe desired starting dose and adjust doses of fluvastatin based on disease-specific guidelines.", "B": "Prescribe an alternative statin depending on the desired potency.", "C": "Prescribe ≤40mg per day as a starting dose and adjust doses of fluvastatin based on disease-specific guidelines. If dose >40mg needed for desired efficacy, consider an alternative statin or combination therapy.", "D": "Prescribe ≤20mg per day as a starting dose and adjust doses of fluvastatin based on disease-specific guidelines. If dose >20mg needed for desired efficacy, consider an alternative statin or combination therapy." }, "Correct option": "C. Prescribe ≤40mg per day as a starting dose and adjust doses of fluvastatin based on disease-specific guidelines. If dose >40mg needed for desired efficacy, consider an alternative statin or combination therapy.", "Explanation": "Patients with decreased function of SLCO1B1 should have their fluvastatin dose adjusted with caution, especially with doses greater than 40mg due to increased risk of myopathy. For CYP2C9 intermediate metabolizers, the starting dose should not exceed 40mg per day, and alternative statins or combination therapy should be considered if higher doses are required for desired efficacy.", "References": [ { "disease-specific guidelines": "recommend dose adjustments based on function and metabolizer status", "alternative statins": "recommendations for substitution in case of higher dose requirements", "source": "CPIC guideline for SLCO1B1, ABCG2, and CYP2C9 and statin-associated musculoskeletal symptoms" } ] }	Annotation_of_CPIC_Guideline_for_fluvastatin_and_CYP2C9_SLCO1B1.json
{ "Question": "What is the recommended course of action when a patient has a variation in the CYP2D6 gene that increases the conversion of eliglustat to inactive metabolites?", "Options": { "A": "Increase the dose of eliglustat.", "B": "Eliglustat is contraindicated. Choose an alternative if possible.", "C": "Use the standard dose of eliglustat, but monitor for side effects.", "D": "Use a combination of eliglustat with a strong CYP2D6 inhibitor." }, "Correct option": "B. Eliglustat is contraindicated. Choose an alternative if possible.", "Explanation": "A variation in the CYP2D6 gene that increases the conversion of eliglustat to inactive metabolites results in a normal dose of eliglustat being ineffective. Therefore, eliglustat is contraindicated, and an alternative medication should be chosen if possible.", "References": [{"relatedGene": "CYP2D6", "relatedChemical": "eliglustat", "recommendation": "Eliglustat is contraindicated. Choose an alternative if possible."}] }	DPWG_eliglustat_and_CYP2D6.json
{ "Question": "What starting dose adjustment is recommended for mercaptopurine based on TPMT status for patients with normal starting doses ≥ 75 mg/m²/day or ≥ 1.5 mg/kg/day?", "Options": { "A": "Continue with the normal starting dose and monitor for myelosuppression.", "B": "Start with drastically reduced doses and reduce frequency to thrice weekly instead of daily.", "C": "Start with reduced starting doses (30%-80% of normal dose) and adjust based on degree of myelosuppression.", "D": "Switch to alternative non-thiopurine immunosuppressant therapy." }, "Correct option": "C. Start with reduced starting doses (30%-80% of normal dose) and adjust based on degree of myelosuppression.", "Explanation": "For patients with TPMT phenotype who are intermediate metabolizers and have a normal starting dose ≥ 75 mg/m²/day or ≥ 1.5 mg/kg/day, the recommendation is to start with reduced starting doses (30%-80% of the normal dose) and adjust the doses of mercaptopurine based on the degree of myelosuppression and disease-specific guidelines. The dose adjustment requires allowing 2-4 weeks to reach steady state after each dose adjustment.", "References": [ { "recommendation-guideline": "Reduced starting doses for intermediate metabolizers with TPMT: 30%-80% of the normal dose", "pubmed-ids": [ "20354201", "18685564", "8857546", "18987654", "20010622", "16401827", "11302950", "16530532", "9634537" ] } ] }	CPIC_mercaptopurine_and_NUDT15_TPMT.json
{ "Question": "What is the recommended action for patients who are classified as DPYD poor metabolizers with an activity score of 0 according to the CPIC guidelines for fluoropyrimidines?", "Options": { "A": "Use standard dosage of 5-fluorouracil or capecitabine.", "B": "Avoid use of 5-fluorouracil or fluorouracil prodrug-based regimens.", "C": "Reduce the starting dose of 5-fluorouracil or capecitabine by 50%.", "D": "Administer 5-fluorouracil at a strongly reduced dose with early therapeutic drug monitoring." }, "Correct option": "B. Avoid use of 5-fluorouracil or fluorouracil prodrug-based regimens.", "Explanation": "According to the CPIC guidelines for fluoropyrimidines, patients who are classified as DPYD poor metabolizers with an activity score of 0 have complete DPD deficiency and are at an increased risk for severe or even fatal drug toxicity when treated with fluoropyrimidine drugs. Hence, the use of 5-fluorouracil or fluorouracil prodrug-based regimens should be avoided.", "Reference": [ { "activity score": "0", "recommendation": "Avoid use of 5-fluorouracil or fluorouracil prodrug-based regimens." }, { "CPIC Guidelines": "https://cpicpgx.org/guidelines/guideline-for-fluoropyrimidines-and-dpyd/" } ] }	Annotation_of_CPIC_Guideline_for_fluorouracil_and_DPYD.json
{ "Question": "What genetic variations significantly increase the risk of Stevens-Johnson Syndrome/Toxic Epidermal Necrolysis (SJS/TEN) when using carbamazepine, and which alternative drugs are also associated with this risk, but at a reduced level?", "Options": { "A": "HLA-B*15:02 and HLA-B*15:11; valproate, topiramate, and gabapentin", "B": "HLA-B*15:02 and HLA-B*15:11; phenytoin, lamotrigine, and oxcarbazepine", "C": "HLA-B*15:02 and HLA-B*15:11; risperidone, olanzapine, and haloperidol", "D": "HLA-B*15:02 and HLA-B*15:11; lithium, quetiapine, and aripiprazole" }, "Correct option": "B. HLA-B*15:02 and HLA-B*15:11; phenytoin, lamotrigine, and oxcarbazepine", "Explanation": "Patients with the HLA-B*15:02 or HLA-B*15:11 genetic variations have a significantly increased risk of experiencing the life-threatening cutaneous adverse events Stevens-Johnson syndrome (SJS) and toxic epidermal necrolysis (TEN) when taking carbamazepine. Phenytoin, lamotrigine, and oxcarbazepine also pose an increased risk of SJS/TEN, albeit at a 10-fold lower risk compared to carbamazepine. Furthermore, the most severe forms (SJS/TEN overlap and TEN) have not been observed with oxcarbazepine.", "Reference": { "guideline": { "id": "PA166265162", "name": "Annotation of DPWG Guideline for carbamazepine and HLA-B", "source": "DPWG", "version": 8, "url": "https://www.pharmgkb.org/guidelineAnnotation/PA166265162" }, "recommendations": [ { "id": "PA166299115", "name": "Recommendation PA166299115", "relatedChemicals": [ { "id": "PA448785", "name": "carbamazepine" } ], "text": { "html": "<ul>\n<li>Choose an alternative if possible. Phenytoin, lamotrigine and oxcarbazepine also pose an increased risk of SJS/TEN in these patients, but the final risk is 10-fold lower for these medicines than for carbamazepine. Furthermore, in the case of oxcarbazepine, the most severe forms (SJS/TEN overlap and TEN) have not been observed.</li>\n</ul>\n" } } ] } }	DPWG_carbamazepine_and_HLA_B.json
{ "Question": "What are the current dosing recommendations for doxepin based on CYP2C19 genotype according to the DPWG guidelines?", "Options": { "A": "Dose adjustment is required for CYP2C19 ultrarapid metabolizers (UM).", "B": "Dose adjustment is required for CYP2C19 intermediate metabolizers (IM).", "C": "No dose adjustment is required regardless of CYP2C19 genotype.", "D": "Dose adjustment is required for CYP2C19 poor metabolizers (PM)." }, "Correct option": "C. No dose adjustment is required regardless of CYP2C19 genotype.", "Explanation": "The DPWG guidelines conclude that no action is required for doxepin dosing based on CYP2C19 genotype. The gene variations affect exposure to doxepin but not to doxepin plus its active metabolite nordoxepin, which determines the therapeutic effect and side effects.", "Reference": [ {"source": "DPWG", "fact":"There are currently no dosing recommendations for doxepin based on CYP2C19 genotype."}, {"guideline": "August 2019 Guidelines", "url": "https://api.pharmgkb.org/v1/preview/download/file/attachment/DPWG_August_2019.pdf"} ] }	Annotation_of_DPWG_Guideline_for_doxepin_and_CYP2C19.json
{ "Question": "According to the updated 2022 CPIC guidelines, what is recommended for CYP2C19 poor metabolizers who are prescribed clopidogrel for cardiovascular indications?", "Options": { "A": "Continue clopidogrel at standard dose (75 mg/day).", "B": "Avoid clopidogrel if possible; use prasugrel or ticagrelor at standard dose if no contraindication.", "C": "Increase the dose of clopidogrel.", "D": "Combine clopidogrel with another P2Y12 inhibitor." }, "Correct option": "B. Avoid clopidogrel if possible; use prasugrel or ticagrelor at standard dose if no contraindication.", "Explanation": "The CPIC guidelines recommend avoiding clopidogrel for CYP2C19 poor metabolizers due to significantly reduced clopidogrel active metabolite formation and increased risk of adverse cardiac and cerebrovascular events. Alternative treatments such as prasugrel or ticagrelor at standard doses are suggested if no contraindications exist.", "References": [ { "id": 1447983490, "name": "CPIC® Guideline for Clopidogrel and CYP2C19", "url": "https://cpicpgx.org/guidelines/guideline-for-clopidogrel-and-cyp2c19/", "version": 1 }, { "id": 15127862, "title": "Clinical Pharmacogenetics Implementation Consortium Guideline for CYP2C19 Genotype and Clopidogrel Therapy: 2022 Update.", "url": "https://www.ncbi.nlm.nih.gov/pmc/articles/PMC9287492" }, { "id": 8231172, "title": "Clinical Pharmacogenetics Implementation Consortium guidelines for cytochrome P450-2C19 (CYP2C19) genotype and clopidogrel therapy.", "url": "https://www.ncbi.nlm.nih.gov/pmc/articles/PMC3234301" } ] }	Annotation_of_CPIC_Guideline_for_clopidogrel_and_CYP2C19.json
{ "Question": "What is the therapeutic dose recommendation for glibenclamide based on the CYP2C9 genotype according to the Pharmacogenetics Working Group?", "Options": { "A": "Dose adjustment is required for all CYP2C9 genotypes.", "B": "No specific dose recommendation is necessary for any CYP2C9 genotype.", "C": "Increased dose is recommended for CYP2C9 *1/*2 genotype.", "D": "Decreased dose is recommended for CYP2C9 *3/*3 genotype." }, "Correct option": "B. No specific dose recommendation is necessary for any CYP2C9 genotype.", "Explanation": "The Royal Dutch Pharmacists Association – Pharmacogenetics Working Group (DPWG) has evaluated therapeutic dose recommendations for glibenclamide based on CYP2C9 genotype and concluded that no action is needed for this gene-drug interaction.", "References": [ { "id": "7283333", "title": "Pharmacogenetics: from bench to byte--an update of guidelines.", "authors": ["Swen J J", "Nijenhuis M", "de Boer A", "Grandia L", "Maitland-van der Zee A H", "Mulder H", "Rongen G A P J M", "van Schaik R H N", "Schalekamp T", "Touw D J", "van der Weide J", "Wilffert B", "Deneer V H M", "Guchelaar H-J"], "resource": "PubMed", "resourceId": "21412232", "url": "https://www.ncbi.nlm.nih.gov/pubmed/21412232", "journal": "Clinical pharmacology and therapeutics", "publicationDate": "2011-05-01" }, { "id": "15102465", "title": "Dutch Pharmacogenetics Working Group Guidelines November 2018", "resource": "URL", "resourceId": "https://api.pharmgkb.org/v1/preview/download/file/attachment/DPWG_November_2018.pdf", "url": "https://api.pharmgkb.org/v1/preview/download/file/attachment/DPWG_November_2018.pdf" } ] }	Annotation_of_DPWG_Guideline_for_glibenclamide_and_CYP2C9.json
{ "Question": "What is the recommended action for patients with the SLCO1B1 gene variation when considering simvastatin treatment?", "Options": { "A": "Continue simvastatin treatment at any dose without concern for side effects.", "B": "Consider an alternative statin such as fluvastatin, rosuvastatin, or pravastatin to reduce the risk of myopathy.", "C": "Increase the dose of simvastatin to ensure therapeutic effectiveness.", "D": "Discontinue all statin treatments due to the increased risk of myopathy." }, "Correct option": "B. Consider an alternative statin such as fluvastatin, rosuvastatin, or pravastatin to reduce the risk of myopathy.", "Explanation": "Patients with the SLCO1B1 gene variation are at increased risk of simvastatin-induced myopathy due to reduced transport of simvastatin to the liver, which increases plasma concentrations and the risk of side effects. Alternatives like fluvastatin, rosuvastatin, or pravastatin are less affected by the SLCO1B1 gene variation and CYP3A4 inhibitors, making them safer options.", "References": [ {"guideline": "Annotation of DPWG Guideline for simvastatin and SLCO1B1", "url": "https://www.pharmgkb.org/guidelineAnnotation/PA166182844"} ] }	DPWG_simvastatin_and_SLCO1B1.json
{ "Question": "According to the CPIC guideline, what is the recommended course of action for CYP2D6 poor metabolizers when prescribing venlafaxine?", "Options": { "A": "Increase the dose of venlafaxine.", "B": "Consider an alternative antidepressant not predominantly metabolized by CYP2D6.", "C": "No action is necessary based on genotype.", "D": "Decrease the dose of venlafaxine." }, "Correct option": "B. Consider an alternative antidepressant not predominantly metabolized by CYP2D6.", "Explanation": "The CPIC guideline recommends considering an alternative antidepressant that is not predominantly metabolized by CYP2D6 for CYP2D6 poor metabolizers due to the risk of increased drug exposure and potential side effects.", "References": [ { "title": "Clinical Pharmacogenetics Implementation Consortium (CPIC) Guideline for CYP2D6, CYP2C19, CYP2B6, SLC6A4, and HTR2A Genotypes and Serotonin Reuptake Inhibitor Antidepressants", "url": "https://www.ncbi.nlm.nih.gov/pubmed/37032427" }, "CPIC Dosing Guideline for venlafaxine and CYP2D6" ] }	Annotation_of_CPIC_Guideline_for_venlafaxine_and_CYP2D6.json
{ "Question": "According to the Dutch Pharmacogenetics Working Group (DPWG) guidelines, what is the recommended course of action for patients who are identified as NUDT15 poor metabolizers and are prescribed azathioprine?", "Options": { "A": "Start with 50% of the standard dose and monitor blood counts.", "B": "Avoid azathioprine and use an alternative drug if possible; if not, use 10% of the standard dose and monitor blood counts and toxicity.", "C": "Use standard dose with frequent monitoring of blood counts.", "D": "Start with 75% of the standard dose and adjust based on efficacy." }, "Correct option": "B. Avoid azathioprine and use an alternative drug if possible; if not, use 10% of the standard dose and monitor blood counts and toxicity.", "Explanation": "For patients identified as NUDT15 poor metabolizers, the DPWG guidelines recommend avoiding azathioprine and opting for an alternative medication. If an alternative is not possible, the guidelines suggest using only 10% of the standard dose and closely monitoring toxicity and blood counts. This is because NUDT15 poor metabolizers have a significantly increased risk of developing toxicity, such as leukopaenia, when using standard doses of azathioprine.", "References": [ { "summaryMarkdown": "<p>Select an alternative drug or reduce the initial dose of azathioprine for patients that are NUDT15 poor metabolizers and reduce initial dose for patients that are NUDT15 intermediate metabolizers.</p>", "literature": { "id": 15103288, "title": "Dutch Pharmacogenetics Working Group Guidelines August 2019", "_sameAs": "https://api.pharmgkb.org/v1/preview/download/file/attachment/DPWG_August_2019.pdf", "resourceId": "https://api.pharmgkb.org/v1/preview/download/file/attachment/DPWG_August_2019.pdf" } } ] }	Annotation_of_DPWG_Guideline_for_azathioprine_and_NUDT15.json
{ "Question": "According to the CPIC guideline for ivacaftor and CFTR, when is ivacaftor recommended for cystic fibrosis patients?", "Options": { "A": "Ivacaftor is recommended for general CF patients irrespective of their CFTR variants.", "B": "Ivacaftor is recommended for CF patients with CFTR variants listed as responsive in the FDA-approved label.", "C": "Ivacaftor is recommended for CF patients with no CFTR mutations.", "D": "Ivacaftor is not recommended for any CF patients." }, "Correct option": "B. Ivacaftor is recommended for CF patients with CFTR variants listed as responsive in the FDA-approved label.", "Explanation": "The CPIC guideline recommends the use of ivacaftor for individuals diagnosed with cystic fibrosis who have CFTR variants that are listed in the FDA-approved drug label as being responsive to ivacaftor. This is based on the presence of specific genetic mutations that ivacaftor is designed to target effectively.", "References": [{ "guideline": { "id": "PA166114461", "name": "Annotation of CPIC Guideline for ivacaftor and CFTR", "source": "CPIC", "recommendations": [ { "implications": ["CFTR: An individual diagnosed with cystic fibrosis (CF) and CFTR variants listed in the FDA-approved drug label as being responsive to ivacaftor"] } ] } }] }	CPIC_ivacaftor_and_CFTR.json
{ "Question": "According to the DPWG guideline for omeprazole and CYP2C19, what is the recommended action for patients who are classified as ultrarapid metabolizers of CYP2C19 and are undergoing Helicobacter pylori eradication therapy?", "Options": { "A": "No action is required.", "B": "Use a 3-fold higher dose and advise the patient to contact their doctor if symptoms of dyspepsia persist.", "C": "Avoid omeprazole and choose an alternative medication.", "D": "Administer omeprazole with a higher frequency." }, "Correct option": "B. Use a 3-fold higher dose and advise the patient to contact their doctor if symptoms of dyspepsia persist.", "Explanation": "For ultrarapid metabolizers of CYP2C19 undergoing Helicobacter pylori eradication therapy, the DPWG guideline recommends using a 3-fold higher dose of omeprazole and advising the patient to contact their doctor if symptoms of dyspepsia persist. This is due to the genetic variation that may lead to a reduced omeprazole plasma concentration and therefore reduced effectiveness.", "References": [{ "guideline_id": "PA166104957", "lookupKey": "CYP2C19: Ultrarapid Metabolizer", "recommendations_id": "PA166299195" }] }	DPWG_omeprazole_and_CYP2C19.json
{ "Question": "What is the recommendation for prescribing clomipramine in patients with a CYP2C19 ultrarapid metabolizer phenotype for treating obsessive compulsive disorder or anxiety disorders?", "Options": { "A": "Prescribe clomipramine without any monitoring.", "B": "Avoid clomipramine; prescribe antidepressants that are not metabolized by CYP2C19, or monitor plasma concentrations if clomipramine is necessary.", "C": "Increase the dosage of clomipramine and monitor the plasma concentration of desmethylclomipramine.", "D": "No action is required; prescribe clomipramine freely." }, "Correct option": "B. Avoid clomipramine; prescribe antidepressants that are not metabolized by CYP2C19, or monitor plasma concentrations if clomipramine is necessary.", "Explanation": "For patients with a CYP2C19 ultrarapid metabolizer phenotype, it is recommended to avoid clomipramine and to prescribe antidepressants that are not metabolized by CYP2C19, such as fluoxetine, fluvoxamine, and paroxetine. If clomipramine must be used, monitoring the effect, side effects, and plasma concentrations of clomipramine and desmethylclomipramine is advised.", "References": [{"guideline": "Annotation of DPWG Guideline for clomipramine and CYP2C19", "lookupKey": "CYP2C19: Ultrarapid Metabolizer", "recommendation": "avoid clomipramine; monitor if use is necessary"}] }	DPWG_clomipramine_and_CYP2C19.json
{ "Question": "Which antipsychotic medication use is recommended to have no dose adjustment for patients with the CYP2D6 poor metabolizer phenotype according to the Dutch Pharmacogenetics Working Group (DPWG) guidelines?", "Options": { "A": "Haloperidol", "B": "Pimozide", "C": "Quetiapine", "D": "Clozapine" }, "Correct option": "D. Clozapine", "Explanation": "The DPWG guidelines indicate that no therapy adjustments are required for the combination of CYP2D6 and clozapine, regardless of the patient's CYP2D6 metabolization status. This contrasts with other antipsychotics such as haloperidol and pimozide which do require dose adjustments for different metabolizer statuses.", "References": [ { "id": 15142974, "title": "Dutch Pharmacogenetics Working Group (DPWG) guideline for the gene-drug interaction between CYP2D6, CYP3A4 and CYP1A2 and antipsychotics.", "url": "https://www.ncbi.nlm.nih.gov/pubmed/37002327" } ] }	Annotation_of_DPWG_Guideline_for_aripiprazole_and_CYP2D6.json
{ "Question": "What is the primary reason for the contraindication of allopurinol in individuals with the HLA-B*58:01 variant allele?", "Options": { "A": "It increases the effectiveness of allopurinol.", "B": "It significantly increases the risk of allopurinol-induced severe cutaneous adverse reactions (SCAR).", "C": "It decreases the metabolic activity of the drug.", "D": "It has no impact on the function of allopurinol." }, "Correct option": "B. It significantly increases the risk of allopurinol-induced severe cutaneous adverse reactions (SCAR).", "Explanation": "Individuals with the HLA-B*58:01 variant allele are at a significantly increased risk of developing severe cutaneous adverse reactions (SCAR) such as drug hypersensitivity syndrome, Stevens-Johnson syndrome (SJS), and toxic epidermal necrolysis (TEN) when taking allopurinol. For this reason, allopurinol is contraindicated in these individuals.", "References": [ { "summaryMarkdown": "Allopurinol is contraindicated in individuals with the HLA-B*58:01 variant allele (HLA-B*58:01-positive) due to significantly increased risk of allopurinol-induced SCAR." }, { "source": "CPIC", "crossReferences": [ { "id": 1447983440, "name": "CPIC\u00ae Guideline for Allopurinol and HLA-B \u2013 CPIC", "resource": "URL", "resourceId": "https://cpicpgx.org/guidelines/guideline-for-allopurinol-and-hla-b/", "_url": "https://cpicpgx.org/guidelines/guideline-for-allopurinol-and-hla-b/" } ] } ] }	Annotation_of_CPIC_Guideline_for_allopurinol_and_HLA_B.json
{ "Question": "According to the Dutch Pharmacogenetics Working Group (DPWG) guidelines, what is the therapeutic dose recommendation for tolbutamide based on the CYP2C9 genotype?", "Options": { "A": "Dose adjustments are needed for CYP2C9 *1/*3 genotype.", "B": "No action is needed for any CYP2C9 genotype.", "C": "Higher doses are recommended for CYP2C9 *3/*3 genotype.", "D": "Lower doses are recommended for CYP2C9 *1/*2 genotype." }, "Correct option": "B. No action is needed for any CYP2C9 genotype.", "Explanation": "The DPWG guidelines conclude that no action is needed for tolbutamide based on CYP2C9 genotypes, meaning that no therapeutic dose adjustments are required for any genotype of CYP2C9.", "References": { "Summary": "Currently, there are very few guidelines linking the results of pharmacogenetic tests to specific therapeutic recommendations. Therefore, the Royal Dutch Association for the Advancement of Pharmacy established the Pharmacogenetics Working Group with the objective of developing pharmacogenetics-based therapeutic (dose) recommendations. They concluded that no action is needed for this gene-drug interaction for tolbutamide based on CYP2C9 genotypes.", "URL": "https://www.ncbi.nlm.nih.gov/pubmed/21412232" } }	Annotation_of_DPWG_Guideline_for_tolbutamide_and_CYP2C9.json
{ "Question": "What is the recommended action for warfarin dosing in patients with the CYP2C9*3/*3 genotype according to the DPWG guidelines?", "Options": { "A": "Use 80% of the standard initial dose.", "B": "Use 45% of the standard initial dose.", "C": "Use 65% of the standard initial dose.", "D": "Use 20% of the standard initial dose." }, "Correct option": "D. Use 20% of the standard initial dose.", "Explanation": "According to the DPWG guidelines, patients with the CYP2C9*3/*3 genotype have a reduced ability to metabolize warfarin to inactive metabolites, increasing the risk of bleeding. Therefore, it is recommended to use 20% of the standard initial dose to mitigate this risk.", "References": [{"dosing-guideline": "DPWG guidelines for warfarin and CYP2C9", "genotype": "CYP2C9*3/*3", "recommended-action": "use 20% of the standard initial dose"}] }	Annotation_of_DPWG_Guideline_for_warfarin_and_CYP2C9.json
{ "Question": "What is the recommended alternative medication for a patient with cardiovascular indications (ACS and/or PCI) who is a likely poor metabolizer of CYP2C19 when considering clopidogrel?", "Options": { "A": "Use clopidogrel at a higher dose.", "B": "Use prasugrel or ticagrelor at standard dose.", "C": "No recommendation is given.", "D": "Use clopidogrel at a standard dose (75 mg/day)." }, "Correct option": "B. Use prasugrel or ticagrelor at standard dose.", "Explanation": "For patients with cardiovascular indications of acute coronary syndrome (ACS) and/or percutaneous coronary intervention (PCI) who are likely poor metabolizers of CYP2C19, the guideline strongly recommends avoiding clopidogrel and using prasugrel or ticagrelor at standard dose if no contraindication exists. This is because poor metabolizers of CYP2C19 have significantly reduced active metabolite formation of clopidogrel, increased on-treatment platelet reactivity, and increased risk for adverse cardiac and cerebrovascular events.", "References": [ { "id": "PA166297571", "name": "Recommendation PA166297571", "population": "CVI ACS PCI", "classification": { "term": "Strong", "termId": "guidelineStrength:981501930" }, "relatedChemicals": [{ "id": "PA449053", "name": "clopidogrel", "symbol": null }], "text": { "id": 1452060173, "html": "<p>Avoid clopidogrel if possible. Use prasugrel or ticagrelor at standard dose if no contraindication.</p>\n<h4 id=\"other-considerations\">Other Considerations</h4>\n<p>For cardiovascular indications of acute coronary syndrome (ACS) and/or percutaneous coronary intervention (PCI). ACS and/or PCI includes patients undergoing PCI for an ACS or non-ACS (elective) indication. The strength of recommendation for &quot;likely&quot; phenotypes are the same as their respective confirmed phenotypes. &quot;Likely&quot; indicates the uncertainty in the phenotype assignment, but it is reasonable to apply the recommendation for the confirmed phenotype to the corresponding &quot;likely&quot; phenotype.</p>\n" }, "implications": [ "CYP2C19: Significantly reduced clopidogrel active metabolite formation; increased on-treatment platelet reactivity; increased risk for adverse cardiac and cerebrovascular events" ], "lookupKey": {"CYP2C19": "Likely Poor Metabolizer"}, "dosingInformation": false, "alternateDrugAvailable": true, "otherPrescribingGuidance": false } ] }	CPIC_clopidogrel_and_CYP2C19.json
{ "Question": "What action is recommended for CYP2D6 poor metabolizers (PMs) who are prescribed codeine according to the Dutch Pharmacogenetics Working Group (DPWG) guideline?", "Options": { "A": "Decrease the dose to 40% of the commonly prescribed dose.", "B": "An alternative analgesic should be given which is not metabolized or to a lesser extent metabolized by CYP2D6.", "C": "Increase the dose to ensure sufficient analgesia.", "D": "No action is required." }, "Correct option": "B. An alternative analgesic should be given which is not metabolized or to a lesser extent metabolized by CYP2D6.", "Explanation": "According to the DPWG guideline, for CYP2D6 poor metabolizers (PMs), it is recommended to prescribe an alternative analgesic that is not or to a lesser extent metabolized by CYP2D6 to ensure effective analgesia, because PMs have reduced ability to metabolize codeine.", "References": [ { "id": 15122442, "title": "Dutch Pharmacogenetics Working Group (DPWG) guideline for the gene-drug interaction between CYP2D6 and opioids (codeine, tramadol and oxycodone).", "url": "https://www.ncbi.nlm.nih.gov/pubmed/34267337", "key-value pairs": { "recommendation": "An alternative analgesic should be given which is not or to a lesser extent metabolized by CYP2D6." } } ] }	Annotation_of_DPWG_Guideline_for_oxycodone_and_CYP2D6.json
{ "Question": "According to the CPIC guideline for lovastatin and SLCO1B1, what is the recommendation for patients with decreased SLCO1B1 function regarding lovastatin therapy?", "Options": { "A": "No adjustment needed; prescribe desired starting dose.", "B": "Discontinue lovastatin and select a non-statin alternative.", "C": "Limit dose to ≤20mg/day and consider alternative statin.", "D": "Increase the dose to counteract reduced efficacy." }, "Correct option": "C. Limit dose to ≤20mg/day and consider alternative statin.", "Explanation": "For patients with decreased SLCO1B1 function, the recommendation is to limit the dose of lovastatin to ≤20mg/day due to increased lovastatin acid exposure and corresponding risk of myopathy. An alternative statin is also suggested based on desired potency.", "Reference": [{ "guideline": "Annotation of CPIC Guideline for lovastatin and SLCO1B1", "recommendation": "Prescribe an alternative statin depending on the desired potency (see Figure 1 of PMID: 35152405 for recommendations for alternative statins). If lovastatin therapy is warranted, limit dose to ≤20mg/day." }] }	CPIC_lovastatin_and_SLCO1B1.json
{ "Question": "According to the DPWG guidelines, how does the CYP2C19 genotype affect the dosing recommendations for amitriptyline?", "Options": { "A": "Action is required for CYP2C19 gene-drug interaction to adjust the dose of amitriptyline.", "B": "No action is required for CYP2C19 gene-drug interaction to adjust the dose of amitriptyline.", "C": "A lower dose of amitriptyline is required for CYP2C19 intermediate metabolizers (IM).", "D": "A higher dose of amitriptyline is required due to decreased exposure to nortriptyline." }, "Correct option": "B. No action is required for CYP2C19 gene-drug interaction to adjust the dose of amitriptyline.", "Explanation": "The DPWG guidelines indicate that there are currently no dosing recommendations for amitriptyline based on CYP2C19 genotype. The variation in CYP2C19 affects the exposure levels but does not necessitate any dosage adjustments for CYP2C19 genotypes.", "References": [ { "guidelineReference": "Dutch Pharmacogenetics Working Group Guidelines August 2019", "summaryMarkdown": "There are currently no dosing recommendations for amitriptyline based on CYP2C19 genotype." } ] }	Annotation_of_DPWG_Guideline_for_amitriptyline_and_CYP2C19.json
{ "Question": "What is the recommended dose adjustment for CYP2D6 poor metabolizers when prescribing tricyclic antidepressants such as desipramine?", "Options": { "A": "Avoid tricyclic use and switch to a different class of antidepressants.", "B": "Initiate therapy with the recommended starting dose.", "C": "Consider a 50% reduction of the recommended starting dose.", "D": "Consider a 25% reduction of the recommended starting dose." }, "Correct option": "C. Consider a 50% reduction of the recommended starting dose.", "Explanation": "For CYP2D6 poor metabolizers, tricyclic antidepressants like desipramine are metabolized to less active compounds at a significantly reduced rate. This results in higher plasma concentrations of the active drug, increasing the likelihood of side effects. To mitigate this risk, a 50% reduction in the recommended starting dose is suggested.", "Reference": [ { "guideline-source": "CPIC Guideline for Tricyclic Antidepressants and CYP2D6 and CYP2C19", "dose-reduction-recommendation": "50% reduction for CYP2D6 poor metabolizers", "link": "https://cpicpgx.org/guidelines/guideline-for-tricyclic-antidepressants-and-cyp2d6-and-cyp2c19/" } ] }	Annotation_of_CPIC_Guideline_for_desipramine_and_CYP2D6.json
{ "Question": "According to the DPWG Guideline for doxepin and CYP2D6, what therapeutic range is recommended for the sum of doxepin and nordoxepin plasma concentrations, and at what concentration is it considered toxic?", "Options": { "A": "50-150 ng/mL; values higher than 200 ng/mL are considered toxic.", "B": "100-250 ng/mL; values higher than 400 ng/mL are considered toxic.", "C": "200-300 ng/mL; values higher than 500 ng/mL are considered toxic.", "D": "150-350 ng/mL; values higher than 450 ng/mL are considered toxic." }, "Correct option": "B. 100-250 ng/mL; values higher than 400 ng/mL are considered toxic.", "Explanation": "The DPWG Guideline recommends that the therapeutic range for the sum of doxepin and nordoxepin plasma concentrations is 100-250 ng/mL. Plasma concentrations higher than 400 ng/mL are considered toxic.", "References": [{"source": "DPWG", "guideline-id": "PA166104994", "recommendation-id": "PA166302273"}] }	DPWG_doxepin_and_CYP2D6.json
{ "Question": "According to the CPIC guideline, what is the recommendation for dosing of NSAIDs such as aceclofenac, aspirin, and diclofenac based on CYP2C9 genotypes?", "Options": { "A": "A higher dose is recommended for individuals with CYP2C9 variants.", "B": "A lower dose is recommended for individuals with CYP2C9 variants.", "C": "Dosing should be adjusted based on each individual's response to the medication.", "D": "There is insufficient evidence to provide a dosing recommendation based on CYP2C9 genotypes." }, "Correct option": "D. There is insufficient evidence to provide a dosing recommendation based on CYP2C9 genotypes.", "Explanation": "The CPIC guideline states that there is insufficient evidence to provide a recommendation to guide clinical practice regarding the dosing of NSAIDs like aceclofenac, aspirin, and diclofenac based on CYP2C9 genotypes. The pharmacokinetics of these drugs are not significantly impacted by CYP2C9 genetic variants in vivo.", "References": [ { "source": "CPIC", "resource": "https://cpicpgx.org/guidelines/cpic-guideline-for-nsaids-based-on-cyp2c9-genotype/", "document": "Clinical Pharmacogenetics Implementation Consortium (CPIC) guideline for CYP2C9 and Nonsteroidal Anti-inflammatory Drugs." } ] }
{ "Question": "According to the DPWG guidelines, what is the recommended alternative for atomoxetine in variant CYP2D6 metabolizers?", "Options": { "A": "Sertraline", "B": "Clonidine", "C": "Valproate", "D": "Carbamazepine" }, "Correct option": "B. Clonidine", "Explanation": "The DPWG guidelines indicate that clonidine is a suitable alternative for atomoxetine in variant CYP2D6 metabolizers. This conclusion was reached after a systematic literature review confirmed that there is no interaction between CYP2D6 and clonidine, making it a suitable alternative for patients with variant CYP2D6 metabolizers.", "References": [{"guideline": "DPWG", "variant": "CYP2D6 metabolizers", "alternative-drug": "clonidine"}] }	Annotation_of_DPWG_Guideline_for_clonidine_and_CYP2D6.json
{ "Question": "Based on the DPWG guidelines, what recommendation is made for individuals carrying the Factor V Leiden allele with a family history of thrombotic events when considering estrogen-containing oral contraceptives?", "Options": { "A": "They should continue using estrogen-containing oral contraceptives and monitor for symptoms.", "B": "They should avoid estrogen-containing oral contraceptives and consider alternative forms of contraception.", "C": "They should reduce the dosage of estrogen-containing oral contraceptives.", "D": "They should use estrogen-containing oral contraceptives only under direct medical supervision." }, "Correct option": "B. They should avoid estrogen-containing oral contraceptives and consider alternative forms of contraception.", "Explanation": "The DPWG guidelines suggest that individuals carrying the Factor V Leiden allele and who have a family history of thrombotic events should avoid using estrogen-containing oral contraceptives. Instead, alternative forms of contraception, such as copper IUD or progestogen-only methods, should be considered to mitigate the increased risk of venous thromboembolism associated with these contraceptives.", "References": [ { "id": 7283333, "title": "Pharmacogenetics: from bench to byte--an update of guidelines.", "_sameAs": "https://www.ncbi.nlm.nih.gov/pubmed/21412232" }, { "id": 15102465, "title": "Dutch Pharmacogenetics Working Group Guidelines November 2018", "_sameAs": "https://api.pharmgkb.org/v1/preview/download/file/attachment/DPWG_November_2018.pdf" } ] }	Annotation_of_DPWG_Guideline_for_hormonal_contraceptives_for_systemic_use_and_F5.json
{ "Question": "What is the recommended action for patients with a DPYD gene activity score of 0 when initiating fluoropyrimidine therapy such as capecitabine?", "Options": { "A": "Initiate therapy with 50% of the standard dose.", "B": "Avoid systemic and cutaneous fluorouracil or capecitabine.", "C": "Use standard dosing without adjustment.", "D": "Use tegafur as an alternative to capecitabine." }, "Correct option": "B. Avoid systemic and cutaneous fluorouracil or capecitabine.", "Explanation": "Patients with a DPYD gene activity score of 0 have no DPD enzyme activity, which places them at high risk for severe, potentially fatal toxicity if treated with fluorouracil or capecitabine at standard doses. Therefore, it is recommended to avoid these medications entirely for such patients.", "References": [ { "id": 15104402, "title": "Dutch Pharmacogenetics Working Group (DPWG) guideline for the gene-drug interaction of DPYD and fluoropyrimidines.", "url": "https://www.ncbi.nlm.nih.gov/pubmed/31745289" }, { "id": 7283333, "title": "Pharmacogenetics: from bench to byte--an update of guidelines.", "url": "https://www.ncbi.nlm.nih.gov/pubmed/21412232" } ] }	Annotation_of_DPWG_Guideline_for_capecitabine_and_DPYD.json
{ "Question": "According to the Dutch Pharmacogenetics Working Group (DPWG) guidelines, how should the maintenance dose of phenytoin be adjusted for a patient with the CYP2C9*3/*3 genotype?", "Options": { "A": "Use 90% of the standard dose and assess after 7-10 days.", "B": "Use 50% of the standard dose and assess after 7-10 days.", "C": "Use the standard dose with no adjustment needed.", "D": "Use 75% of the standard dose and assess after 7-10 days." }, "Correct option": "B. Use 50% of the standard dose and assess after 7-10 days.", "Explanation": "According to the DPWG guidelines, for patients with the CYP2C9*3/*3 genotype, the maintenance dose of phenytoin should be reduced to 50% of the standard dose. Patient response and serum concentrations should be assessed after 7-10 days to manage the increased risk of side effects such as ataxia, nystagmus, slurred speech, sedation, or rash.", "References": [ {"title": "Pharmacogenetics: from bench to byte--an update of guidelines.", "id": 7283333, "url": "https://www.ncbi.nlm.nih.gov/pubmed/21412232"}, {"title": "Annotation of DPWG Guideline for phenytoin and CYP2C9", "id": "PA166104984"} ] }	Annotation_of_DPWG_Guideline_for_phenytoin_and_CYP2C9.json
{ "Question": "What is the significance of CYP2D6 genotype on the therapeutic dose recommendations for duloxetine according to the DPWG guidelines?", "Options": { "A": "CYP2D6 genotype requires dose adjustments for duloxetine.", "B": "CYP2D6 genotype has no impact on the dose recommendations for duloxetine.", "C": "CYP2D6 genotype significantly improves the clinical effect of duloxetine.", "D": "CYP2D6 genotype leads to severe adverse reactions when taking duloxetine." }, "Correct option": "B. CYP2D6 genotype has no impact on the dose recommendations for duloxetine.", "Explanation": "According to the DPWG guidelines, there are currently no therapeutic dose recommendations for duloxetine based on CYP2D6 genotypes (UM, IM, and PM). The guidelines state that this is not a gene-drug interaction.", "References": [ { "summary": "CYP2D6 genotype does not affect dose recommendations for duloxetine. No gene-drug interaction is observed.", "source": "DPWG Guideline" } ] }	Annotation_of_DPWG_Guideline_for_duloxetine_and_CYP2D6.json
{ "Question": "According to the Royal Dutch Pharmacists Association - Pharmacogenetics Working Group (DPWG), what is the recommended action for the interaction between MTHFR rs1801133 (677C>T) and folic acid?", "Options": { "A": "Increase the dose of folic acid for patients with the 677TT genotype.", "B": "Continue standard dosing of folic acid regardless of the MTHFR rs1801133 genotype.", "C": "Reduce the dose of folic acid for patients with the 677CT genotype.", "D": "Avoid folic acid supplementation for patients with any variant of MTHFR rs1801133." }, "Correct option": "B. Continue standard dosing of folic acid regardless of the MTHFR rs1801133 genotype.", "Explanation": "The DPWG guidelines state that no action is required for the interaction between MTHFR rs1801133 (677C>T) and folic acid. The 677CT variant has no effect on folic acid treatment, and the 677TT variant either has no effect or a positive effect on the treatment with folic acid.", "Reference": [{"citation": "Royal Dutch Pharmacists Association - Pharmacogenetics Working Group, May 2021 Guideline", "url": "https://api.pharmgkb.org/v1/download/file/attachment/DPWG_May_2021.pdf"}] }	Annotation_of_DPWG_Guideline_for_folic_acid_and_MTHFR.json
{ "Question": "Based on the DPWG guidelines, what is the therapeutic dose recommendation for mirtazapine in the context of different CYP2C19 genotypes?", "Options": { "A": "Dose adjustment is needed based on CYP2C19 genotypes.", "B": "No dose adjustment is recommended based on CYP2C19 genotypes.", "C": "An alternative medication to mirtazapine should be considered based on CYP2C19 genotypes.", "D": "Testing for CYP2C19 genotypes is required before prescribing mirtazapine." }, "Correct option": "B. No dose adjustment is recommended based on CYP2C19 genotypes.", "Explanation": "According to the DPWG guidelines, the therapeutic dose recommendations for mirtazapine do not vary based on CYP2C19 genotypes because there is no significant gene-drug interaction identified for mirtazapine involving CYP2C19.", "References": [ {"summary": "There are currently no dosing recommendations for mirtazapine based on CYP2C19 genotypes."}, {"guideline update": "The Royal Dutch Pharmacists Association - Pharmacogenetics Working Group has evaluated mirtazapine and concluded no gene-drug interaction with CYP2C19."} ] }	Annotation_of_DPWG_Guideline_for_mirtazapine_and_CYP2C19.json
{ "Question": "According to the Dutch Pharmacogenetics Working Group (DPWG) guidelines, what is the recommended action for patients with different CYP2C19 genotypes when prescribed rabeprazole?", "Options": { "A": "Adjust the dosage based on the specific CYP2C19 genotype.", "B": "No action is needed for this gene-drug interaction.", "C": "Recommend switching to a different medication for ultrarapid metabolizers.", "D": "Increase dosage for poor metabolizers." }, "Correct option": "B. No action is needed for this gene-drug interaction.", "Explanation": "The DPWG guidelines state that no action is required for the interaction between rabeprazole and CYP2C19 genotypes because higher plasma concentrations of rabeprazole do not lead to an increase in side effects, and there is currently insufficient information regarding CYP2C19 ultrarapid metabolizers and rabeprazole to recommend any changes.", "References": [{"id": 7283333, "title": "Pharmacogenetics: from bench to byte--an update of guidelines.", "_sameAs": "https://www.ncbi.nlm.nih.gov/pubmed/21412232", "authors": ["Swen J J", "Nijenhuis M", "de Boer A", "Grandia L", "Maitland-van der Zee A H", "Mulder H", "Rongen G A P J M", "van Schaik R H N", "Schalekamp T", "Touw D J", "van der Weide J", "Wilffert B", "Deneer V H M", "Guchelaar H-J"], "crossReferences": [{"id": 769250885, "resource": "PubMed", "resourceId": "21412232", "_url": "https://www.ncbi.nlm.nih.gov/pubmed/21412232"}, {"id": 1449247827, "resource": "DOI", "resourceId": "10.1038/clpt.2011.34", "_url": "http://dx.doi.org/10.1038%2Fclpt.2011.34"}]}] }	Annotation_of_DPWG_Guideline_for_rabeprazole_and_CYP2C19.json
{ "Question": "What is the Dutch Pharmacogenetics Working Group's recommendation for dosing siponimod in patients with the CYP2C9*3/*3 genotype?", "Options": { "A": "Use 50% of the normal maintenance dose.", "B": "Avoid siponimod.", "C": "No action is required.", "D": "Increase the dose by 50%." }, "Correct option": "B. Avoid siponimod.", "Explanation": "The DPWG guideline recommends avoiding siponimod in patients with the CYP2C9*3/*3 genotype due to the significantly increased risk of adverse effects caused by higher plasma concentrations of siponimod.", "References": [{"gene-drug-interaction": "CYP2C9*3/*3 genotype", "recommendation": "Avoid siponimod"}] }	Annotation_of_DPWG_Guideline_for_siponimod_and_CYP2C9.json
{ "Question": "What is the recommended adjustment in zuclopenthixol dosage for CYP2D6 poor metabolizers according to the Dutch Pharmacogenetics Working Group (DPWG) guideline?", "Options": { "A": "Increase the dose to 1.5 times the normal dose.", "B": "Use 50% of the normal dose.", "C": "No adjustment is necessary.", "D": "Switch to an alternative drug not metabolized by CYP2D6." }, "Correct option": "B. Use 50% of the normal dose.", "Explanation": "For CYP2D6 poor metabolizers, the DPWG recommends using 50% of the normal dose of zuclopenthixol due to the elevated risk of side effects from decreased conversion and increased plasma concentration.", "References": [{"guideline": "Annotation of DPWG Guideline for zuclopenthixol and CYP2D6"}] }	Annotation_of_DPWG_Guideline_for_zuclopenthixol_and_CYP2D6.json
{ "Question": "What is the recommendation for oxcarbazepine therapy in oxcarbazepine-naive patients carrying the HLA-B*15:02 allele?", "Options": { "A": "Use oxcarbazepine per standard dosing guidelines.", "B": "Do not use oxcarbazepine.", "C": "Use a different anticonvulsant without testing for HLA-B*15:02.", "D": "Increase the dose of oxcarbazepine gradually." }, "Correct option": "B. Do not use oxcarbazepine.", "Explanation": "The CPIC Dosing Guideline for oxcarbazepine recommends that oxcarbazepine-naive patients carrying at least one copy of the HLA-B*15:02 allele should not use oxcarbazepine. This is due to the increased risk of Stevens-Johnson syndrome (SJS) and toxic epidermal necrolysis (TEN) associated with this allele.", "Reference": { "guideline": "Annotation of CPIC Guideline for oxcarbazepine and HLA-B", "url": "https://cpicpgx.org/guidelines/guideline-for-carbamazepine-and-hla-b/" } }	Annotation_of_CPIC_Guideline_for_oxcarbazepine_and_HLA_B.json
{ "Question": "According to the DPWG guideline for azathioprine and TPMT, what is the recommended approach for patients who are identified as poor metabolizers?", "Options": { "A": "Start with the standard dose without any adjustments.", "B": "Choose an alternative or start with 10% of the standard dose, adjusting based on toxicity and effectiveness.", "C": "Start with 50% of the standard dose.", "D": "The guideline does not provide a recommendation for azathioprine in poor metabolizers." }, "Correct option": "B. Choose an alternative or start with 10% of the standard dose, adjusting based on toxicity and effectiveness.", "Explanation": "For patients identified as poor metabolizers of TPMT, the DPWG guideline recommends either selecting an alternative medication or starting with 10% of the standard dose of azathioprine. Any adjustments should be based on monitoring toxicity and effectiveness to avoid adverse effects such as myelosuppression.", "References": [{ "guideline": "PA166104934", "name": "Annotation of DPWG Guideline for azathioprine and TPMT", "relatedChemicals": [{"id": "PA448515", "name": "azathioprine", "symbol": null}], "relatedGenes": [{"id": "PA356", "name": "thiopurine S-methyltransferase", "symbol": "TPMT"}], "recommendations": [{ "id": "PA166299166", "name": "Recommendation PA166299166", "lookupKey": {"TPMT": "Poor Metabolizer"}, "text": {"id": 1452061529, "html": "<p>Choose an alternative or start with 10% of the standard dose. . .</p>\n"} }] }] }	DPWG_azathioprine_and_TPMT.json
{ "Question": "What is the recommended dosing of atorvastatin for a patient with an SLCO1B1 poor function phenotype according to the CPIC guideline?", "Options": { "A": "Prescribe ≥40mg as a starting dose; adjust based on disease-specific guidelines.", "B": "Prescribe desired starting dose; adjust based on disease-specific guidelines.", "C": "Prescribe ≤20mg as a starting dose; consider rosuvastatin or combination therapy if dose >20mg is needed.", "D": "Prescribe ≤40mg as a starting dose; consider combination therapy if dose >40mg is needed." }, "Correct option": "C. Prescribe ≤20mg as a starting dose; consider rosuvastatin or combination therapy if dose >20mg is needed.", "Explanation": "For patients with SLCO1B1 poor function phenotype, there is an increased exposure to atorvastatin and a higher risk of myopathy. Therefore, the guideline recommends prescribing ≤20mg as a starting dose and considering rosuvastatin or combination therapy if a dose greater than 20mg is needed for desired efficacy.", "References": [ { "guideline": "CPIC Guideline for atorvastatin and SLCO1B1", "url": "https://cpicpgx.org/guidelines/cpic-guideline-for-statins/" } ] }	Annotation_of_CPIC_Guideline_for_atorvastatin_and_SLCO1B1.json
{ "Question": "What should be considered for a patient who is a CYP2C19 poor metabolizer when prescribing citalopram or escitalopram?", "Options": { "A": "Initiate therapy with the recommended starting dose and consider titrating to a higher maintenance dose.", "B": "Consider a lower starting dose, slower titration schedule, and 50% reduction of the standard maintenance dose.", "C": "Initiate therapy with the recommended starting dose and adjust based on patient response.", "D": "Prescribe the recommended starting dose without any adjustments." }, "Correct option": "B. Consider a lower starting dose, slower titration schedule, and 50% reduction of the standard maintenance dose.", "Explanation": "For a patient who is a CYP2C19 poor metabolizer, the metabolism of citalopram and escitalopram is reduced, leading to higher plasma concentrations which may increase the probability of side effects. Therefore, it is recommended to consider a clinically appropriate alternative antidepressant not predominantly metabolized by CYP2C19, or if citalopram or escitalopram are used, a lower starting dose, slower titration schedule, and 50% reduction of the standard maintenance dose should be employed to mitigate these risks.", "Reference": [{ "guidelineTermId": "guidelineStrength:981501930", "lookupKey": "CYP2C19: Poor Metabolizer", "relatedChemicalId": "PA10074", "maximumDose": "20 mg/day", "alternative-drug": true, "implications": "higher plasma concentrations" }] }	CPIC_citalopram_escitalopram_and_CYP2C19.json
{ "Question": "According to the DPWG guidelines, how does the CYP2D6 genotype affect the dosing recommendations for bisoprolol?", "Options": { "A": "The CYP2D6 genotype requires major adjustments in bisoprolol dosing.", "B": "There are no specific dosing recommendations for bisoprolol based on the CYP2D6 genotype.", "C": "The CYP2D6 genotype necessitates an increased dosage of bisoprolol.", "D": "The CYP2D6 genotype necessitates a decreased dosage of bisoprolol." }, "Correct option": "B. There are no specific dosing recommendations for bisoprolol based on the CYP2D6 genotype.", "Explanation": "The DPWG guidelines conclude that the CYP2D6 genotype does not necessitate specific dose adjustments for bisoprolol. They do not consider this to be a gene-drug interaction requiring specific recommendations.", "Reference": [{"summaryMarkdown": "There are currently no dosing recommendations for bisoprolol based on CYP2D6 genotype."}, {"literature": "Dutch Pharmacogenetics Working Group Guidelines November 2018"}] }	Annotation_of_DPWG_Guideline_for_bisoprolol_and_CYP2D6.json
{ "Question": "What is the CPIC recommendation for prescribing doxepin to a patient with a CYP2D6 ultrarapid metabolizer and a CYP2C19 poor metabolizer phenotype?", "Options": { "A": "Prescribe doxepin at a standard dose without modifications.", "B": "Avoid doxepin use; if doxepin is warranted, consider titrating to a higher target dose.", "C": "Avoid prescribing doxepin due to increased metabolism and potential for lower efficacy.", "D": "Reduce the doxepin dose by 25% and monitor therapeutic drug levels carefully." }, "Correct option": "C. Avoid prescribing doxepin due to increased metabolism and potential for lower efficacy.", "Explanation": "For patients with a CYP2D6 ultrarapid metabolizer and a CYP2C19 poor metabolizer phenotype, the CPIC guideline recommends avoiding the use of doxepin due to the increased metabolism of tricyclic antidepressants (TCAs) to less active compounds by CYP2D6. This would result in lower plasma concentrations of the active drug, increasing the probability of pharmacotherapy failure.", "References": [{"guidelineAnnotation": {"id": "PA166105000", "name": "Annotation of CPIC Guideline for doxepin and CYP2C19, CYP2D6"}}] }	CPIC_doxepin_and_CYP2C19_CYP2D6.json
{ "Question": "Which recommendation does the CPIC guideline provide for dosing vortioxetine in CYP2D6 poor metabolizers?", "Options": { "A": "Initiate therapy with the standard starting dose and titrate based on side effects.", "B": "Initiate 50% of the standard starting dose and titrate to the maximum recommended dose of 10 mg or choose an alternative antidepressant not predominantly metabolized by CYP2D6.", "C": "Increase the target maintenance dose by 50% or more for efficacy.", "D": "Select an alternative drug not predominantly metabolized by CYP2C19." }, "Correct option": "B. Initiate 50% of the standard starting dose and titrate to the maximum recommended dose of 10 mg or choose an alternative antidepressant not predominantly metabolized by CYP2D6.", "Explanation": "The CPIC guideline recommends initiating vortioxetine therapy at 50% of the standard starting dose and titrating to the maximum recommended dose of 10 mg for CYP2D6 poor metabolizers due to their greatly reduced metabolism of vortioxetine, which leads to higher plasma concentrations and an increased probability of side effects. An alternative antidepressant not predominantly metabolized by CYP2D6 can also be considered.", "References": [ { "id": 15143242, "title": "Clinical Pharmacogenetics Implementation Consortium (CPIC) Guideline for CYP2D6, CYP2C19, CYP2B6, SLC6A4, and HTR2A Genotypes and Serotonin Reuptake Inhibitor Antidepressants.", "_sameAs": "https://www.ncbi.nlm.nih.gov/pubmed/37032427" } ] }	Annotation_of_CPIC_Guideline_for_vortioxetine_and_CYP2D6.json

### Sheet: Supplementary table 2
Supplementary Table 2: Accuracy results of multiple iterations of different hyperparameter combinations								HYPERPARAMETERS
LLM Model	Temperature	Embedding	Approach	k-value	Responses (Sample size)	Accuracy		LLM Model	gpt-4o
gpt-4o	0	small	rerank	20	225	95.556			gpt-4-turbo
gpt-4o	0	small	rerank	100	225	94.667			claude-3.5-sonnet
gpt-4o	0	small	rerank	250	225	94.222			llama3.1 (70b)
gpt-4-turbo	0	small	rerank	250	225	93.778		Temperature	0
claude-3.5-sonnet	0	small	rerank	100	225	93.778			0.2
gpt-4-turbo	0	small	rerank	20	225	93.333		Embedding	small ("text-embedding-3-small" with 1,536 dimensions)
gpt-4-turbo	0	large	rerank	20	225	93.333			large ("text-embedding-3-large" with 3,072 dimensions)
gpt-4-turbo	0	large	rerank	100	225	93.333		Approach	vector (vector search by cosine similarity)
gpt-4-turbo	0	large	rerank	250	225	93.333			hybrid (vector search combined with BM25 keyword search)
claude-3.5-sonnet	0	small	rerank	250	225	93.333			rerank (hybrid search combined with Cohere’s reranking)
gpt-4-turbo	0	small	rerank	100	225	92.889		k-value	20
claude-3.5-sonnet	0	small	rerank	20	225	92.889			50
gpt-4o	0	small	rerank	20	89	95.506			100
gpt-4o	0	small	rerank	20	89	95.506			200
claude-3.5-sonnet	0.2	small	rerank	100	89	94.382			250
gpt-4o	0	large	rerank	20	89	94.382
gpt-4o	0.2	small	rerank	20	89	94.382		Note:	This dataset contains the example set of the multiple iterations of different combinations of RAG hyperparameters on different sample sizes.
gpt-4o	0	large	rerank	20	89	94.382
claude-3.5-sonnet	0.2	small	rerank	100	89	94.382
gpt-4o	0.2	small	rerank	20	89	94.382
gpt-4o	0	small	rerank	200	89	93.258
gpt-4o	0	large	rerank	200	89	93.258
gpt-4o	0.2	small	rerank	50	89	93.258
gpt-4o	0.2	small	rerank	200	89	93.258
gpt-4o	0	small	rerank	200	89	93.258
gpt-4o	0	large	rerank	200	89	93.258
gpt-4o	0.2	small	rerank	50	89	93.258
gpt-4o	0.2	small	rerank	200	89	93.258
gpt-4o	0	small	rerank	50	89	92.135
gpt-4o	0	large	rerank	50	89	92.135
gpt-4o	0	large	rerank	100	89	92.135
claude-3.5-sonnet	0.2	small	rerank	20	89	92.135
claude-3.5-sonnet	0.2	small	rerank	200	89	92.135
claude-3.5-sonnet	0.2	small	vector	20	89	92.135
gpt-4o	0.2	small	rerank	100	89	92.135
gpt-4-turbo	0	small	rerank	200	89	92.135
claude-3.5-sonnet	0.2	small	rerank	20	89	92.135
claude-3.5-sonnet	0.2	small	rerank	200	89	92.135
claude-3.5-sonnet	0.2	small	vector	20	89	92.135
gpt-4o	0	small	rerank	50	89	92.135
gpt-4o	0	large	rerank	50	89	92.135
gpt-4o	0	large	rerank	100	89	92.135
gpt-4o	0.2	small	rerank	100	89	92.135
claude-3.5-sonnet	0	small	rerank	100	89	91.011
claude-3.5-sonnet	0	small	vector	20	89	91.011
claude-3.5-sonnet	0	large	rerank	200	89	91.011
gpt-4o	0	large	vector	20	89	91.011
gpt-4-turbo	0	small	rerank	50	89	91.011
gpt-4-turbo	0.2	small	rerank	20	89	91.011
gpt-4-turbo	0.2	small	rerank	50	89	91.011
gpt-4-turbo	0.2	small	rerank	200	89	91.011
claude-3.5-sonnet	0	small	rerank	100	89	91.011
claude-3.5-sonnet	0	small	vector	20	89	91.011
claude-3.5-sonnet	0	large	rerank	200	89	91.011
gpt-4o	0	large	vector	20	89	91.011
gpt-4-turbo	0	small	rerank	20	89	89.888
gpt-4-turbo	0	small	rerank	100	89	89.888
gpt-4-turbo	0	large	vector	20	89	89.888
gpt-4-turbo	0.2	small	rerank	100	89	89.888
claude-3.5-sonnet	0	small	rerank	50	89	89.888
claude-3.5-sonnet	0	large	rerank	20	89	89.888
gpt-4o	0	small	vector	20	89	89.888
claude-3.5-sonnet	0	small	rerank	50	89	89.888
claude-3.5-sonnet	0	large	rerank	20	89	89.888
gpt-4o	0	small	vector	20	89	89.888
claude-3.5-sonnet	0	small	rerank	20	89	88.764
claude-3.5-sonnet	0	small	rerank	200	89	88.764
claude-3.5-sonnet	0	large	rerank	100	89	88.764
gpt-4-turbo	0.2	small	vector	20	89	88.764
claude-3.5-sonnet	0	small	rerank	20	89	88.764
claude-3.5-sonnet	0	small	rerank	200	89	88.764
claude-3.5-sonnet	0	large	rerank	100	89	88.764
claude-3.5-sonnet	0	large	rerank	50	89	87.64
gpt-4-turbo	0	small	vector	20	89	87.64
claude-3.5-sonnet	0	large	rerank	50	89	87.64
gpt-4o	0.2	small	vector	20	89	84.27
gpt-4o	0.2	small	vector	20	89	84.27
llama3.1:70b	0	small	rerank	50	89	7.865
llama3.1:70b	0	small	rerank	50	89	7.865
llama3.1:70b	0	small	rerank	20	89	6.742
llama3.1:70b	0	small	rerank	20	89	6.742
gpt-4o	0	small	rerank	100	88	94.318
gpt-4o	0	small	rerank	100	88	94.318
claude-3.5-sonnet	0.2	small	rerank	50	88	93.182
claude-3.5-sonnet	0.2	small	rerank	50	88	93.182
claude-3.5-sonnet	0.2	small	hybrid	20	88	90.909
claude-3.5-sonnet	0.2	small	hybrid	20	88	90.909
claude-3.5-sonnet	0	small	hybrid	20	88	87.5
gpt-4-turbo	0	large	vector	50	88	87.5
claude-3.5-sonnet	0	small	hybrid	20	88	87.5
gpt-4o	0	small	vector	50	86	91.86
gpt-4o	0	small	vector	50	86	91.86
gpt-4-turbo	0	small	vector	50	86	84.884
gpt-4-turbo	0.2	small	vector	50	86	83.721
gpt-4o	0.2	small	vector	50	86	80.233
gpt-4o	0.2	small	vector	50	86	80.233
gpt-4o	0	small	hybrid	20	83	91.566
gpt-4o	0	small	hybrid	20	83	91.566
gpt-4o	0	large	hybrid	20	83	90.361
gpt-4o	0	large	hybrid	20	83	90.361
claude-3.5-sonnet	0	small	vector	50	83	89.157
claude-3.5-sonnet	0	small	vector	50	83	89.157
gpt-4-turbo	0.2	small	hybrid	20	83	87.952
gpt-4o	0.2	small	hybrid	20	83	75.904
gpt-4o	0.2	small	hybrid	20	83	75.904
gpt-4-turbo	0	large	hybrid	20	82	87.805
claude-3.5-sonnet	0	large	hybrid	20	76	89.474
claude-3.5-sonnet	0	large	hybrid	20	76	89.474
gpt-4-turbo	0	small	hybrid	20	70	87.143
claude-3.5-sonnet	0	large	vector	20	67	88.06
claude-3.5-sonnet	0	large	vector	20	67	88.06
llama3.1:70b	0.2	small	rerank	20	66	9.091
llama3.1:70b	0.2	small	rerank	20	66	9.091
llama3.1:70b	0	small	rerank	100	61	9.836
llama3.1:70b	0	small	rerank	100	61	9.836
claude-3.5-sonnet	0	small	vector	100	51	96.078
claude-3.5-sonnet	0	small	vector	100	51	96.078
gpt-4o	0	large	vector	50	49	91.837
gpt-4o	0	large	vector	50	49	91.837
gpt-4	0.2	small	rerank	20	45	88.889
gpt-4	0.2	small	rerank	20	45	88.889
claude-3.5-sonnet	0.2	small	vector	50	43	97.674
claude-3.5-sonnet	0.2	small	vector	50	43	97.674
gpt-4	0	small	rerank	20	43	90.698
gpt-4	0	small	rerank	20	43	90.698
gpt-4	0.2	small	rerank	200	40	92.5
gpt-4	0.2	small	rerank	200	40	92.5
gpt-4	0	large	rerank	20	40	87.5
gpt-4	0	large	rerank	20	40	87.5
gpt-4	0.2	small	rerank	50	39	89.744
gpt-4	0.2	small	rerank	50	39	89.744
gpt-4	0	small	rerank	200	38	92.105
gpt-4	0	large	rerank	50	38	92.105
gpt-4	0	small	rerank	200	38	92.105
gpt-4	0	large	rerank	50	38	92.105
gpt-4	0	small	rerank	50	37	91.892
gpt-4	0	large	rerank	100	37	91.892
gpt-4	0	small	rerank	50	37	91.892
gpt-4	0	large	rerank	100	37	91.892
gpt-4	0.2	small	rerank	100	36	94.444
gpt-4	0.2	small	rerank	100	36	94.444
gpt-4	0	large	rerank	200	35	94.286
gpt-4	0	large	rerank	200	35	94.286
gpt-4	0	small	rerank	100	34	94.118
gpt-4	0	small	rerank	100	34	94.118
gpt-4-turbo	0	large	vector	100	27	88.889
gpt-4o	0	small	vector	100	26	80.769
gpt-4-turbo	0	small	vector	100	26	80.769
gpt-4o	0	small	vector	100	26	80.769
